# Methylation-associated Gene Expression (MaGE): a non-invasive, in vivo measure of cellular senescence

**DOI:** 10.64898/2026.09.29.26364335

**Authors:** Daniel J. Simpson, Samuel J. Crofts, Christos Mavrommatis, Thomas A. White, Yossawat Suwanlikit, Kirstyn Loyva, Walter A. Rocca, Kejal Kantarci, Michelle M. Mielke, Anne Richmond, Riccardo E. Marioni, Kristina Kirschner, Nathan K. Lebrasseur, Tamir Chandra

## Abstract

Cellular senescence is a central hallmark of aging, yet its measurement in humans remains invasive, low-throughput and tissue-specific, precluding population-scale study. We developed Methylation-associated Gene Expression (MaGE) predictors: whole-blood DNA methylation proxies of p14^ARF^, p16^INK4A^ and p21^CIP1^ expression, plus a composite score, providing the first scalable measure of senescence-marker expression. Deployed across Generation Scotland (n=18,859), MaGE yielded 45 Bonferroni-significant associations spanning 18 incident diseases and all-cause mortality. The two strongest associations recapitulated the established tissue specificity of p21^CIP1^ and p16^INK4A^ activation, with MaGE-p21 associating with incident alcoholic liver disease and MaGE-p16 with pulmonary fibrosis. In a separate study, MaGE tracked disease severity and treatment response in Crohn’s disease. MaGE is a scalable, interpretable biomarker of senescence that enables its study at population scale and offers a route to patient stratification in senolytic trials.

## Supplementary Data 4 for "Methylation-associated Gene Expression (MaGE): a non-invasive, in vivo measure of cellular senescence"

Group	phenotype	name	Clock	N_cases	N_total	HR	LCI	UCI	P	Z	df	chisq_local	df_local	P_local	chisq_global	df_global	P_global	model	source	Covariates	Strata
Cardiovascular	Atrial fibrillation	AF	mean_senesc	458	18672	1.111225263	1.002903795	1.231246297	0.043861566	2.015411352	1	2.01141468	1	0.15611968	10.15358745	3	0.017304704	basic	MAGE	NA	NA
Cardiovascular	Atrial fibrillation	AF	p14	458	18672	1.108563347	1.003969257	1.22405411	0.041515361	2.038345816	1	1.602208414	1	0.205590527	9.731556171	3	0.0209914	basic	MAGE	NA	NA
Cardiovascular	Atrial fibrillation	AF	p16	458	18672	1.133777601	1.024599328	1.254589587	0.015081512	2.430415747	1	1.371841727	1	0.241495701	9.279776509	3	0.025793347	basic	MAGE	NA	NA
Cardiovascular	Atrial fibrillation	AF	p21	458	18672	1.063320687	0.960175925	1.177545545	0.23825086	1.179370039	1	2.392002571	1	0.121957311	10.12094201	3	0.017565571	basic	MAGE	NA	NA
Genitourinary	Acute Kidney Injury	AKI	mean_senesc	249	18832	1.353472681	1.173721015	1.560752746	3.14e-5	4.163248245	1	4.191960424	1	0.040616103	4.349709598	3	0.226094021	basic	MAGE	NA	NA
Genitourinary	Acute Kidney Injury	AKI	p14	249	18832	1.346465472	1.173483079	1.544947091	2.23e-5	4.240278999	1	3.493491347	1	0.06161052	3.673372724	3	0.298962544	basic	MAGE	NA	NA
Genitourinary	Acute Kidney Injury	AKI	p16	249	18832	1.380991134	1.202470898	1.586014693	4.86e-6	4.570708316	1	4.638376056	1	0.031264574	4.823737443	3	0.185168402	basic	MAGE	NA	NA
Genitourinary	Acute Kidney Injury	AKI	p21	249	18832	1.229393388	1.067856169	1.415366738	0.004059762	2.873480476	1	2.923778692	1	0.087283248	3.253640415	3	0.354147331	basic	MAGE	NA	NA
Psychiatric	Bipolar affective disorder and mania	BAD	mean_senesc	36	18830	1.295787642	0.890087224	1.886405702	0.176270598	1.352327414	1	0.693287842	1	0.40504831	1.296904447	3	0.729868277	basic	MAGE	NA	NA
Psychiatric	Bipolar affective disorder and mania	BAD	p14	36	18830	1.115500052	0.778255382	1.59888437	0.551785044	0.59508741	1	0.729074847	1	0.393183231	1.239444232	3	0.743560322	basic	MAGE	NA	NA
Psychiatric	Bipolar affective disorder and mania	BAD	p16	36	18830	1.342198406	0.930096971	1.936891116	0.115777011	1.57274873	1	0.127100279	1	0.721457721	0.424146376	3	0.935210468	basic	MAGE	NA	NA
Psychiatric	Bipolar affective disorder and mania	BAD	p21	36	18830	1.373170631	0.940931457	2.003969118	0.100112958	1.644306254	1	1.32006581	1	0.25058024	2.164302847	3	0.539013778	basic	MAGE	NA	NA
Genitourinary	Hyperplasia of prostate	BPH	mean_senesc	282	7610	1.00098452	0.876519495	1.143123472	0.988410687	0.01452556	1	0.312659494	1	0.576052781	0.3561858	2	0.836864675	basic	MAGE	NA	NA
Genitourinary	Hyperplasia of prostate	BPH	p14	282	7610	1.006896006	0.886275926	1.143932197	0.91592897	0.105563142	1	0.039996636	1	0.841487159	0.041805282	2	0.979314305	basic	MAGE	NA	NA
Genitourinary	Hyperplasia of prostate	BPH	p16	282	7610	0.989427025	0.866659054	1.129585889	0.875042922	-0.15725622	1	0.112967234	1	0.736790944	0.127746549	2	0.938123876	basic	MAGE	NA	NA
Genitourinary	Hyperplasia of prostate	BPH	p21	282	7610	1.006015038	0.881084346	1.1486599	0.929364487	0.088644442	1	1.092867036	1	0.295836838	1.224528467	2	0.542121988	basic	MAGE	NA	NA
Cardiovascular	Coronary heart disease not otherwise specified	CHD_NOS	mean_senesc	551	18388	1.093347985	0.995857415	1.200382502	0.061084506	1.872883269	1	0.630155769	1	0.427298183	0.949433831	3	0.813484815	basic	MAGE	NA	NA
Cardiovascular	Coronary heart disease not otherwise specified	CHD_NOS	p14	551	18388	1.085539962	0.991754885	1.188193804	0.075009312	1.780407397	1	0.518289067	1	0.471572431	0.830500924	3	0.842158559	basic	MAGE	NA	NA
Cardiovascular	Coronary heart disease not otherwise specified	CHD_NOS	p16	551	18388	1.076527981	0.981776991	1.18042336	0.116705823	1.568751632	1	0.127346267	1	0.721199545	0.377918608	3	0.944765254	basic	MAGE	NA	NA
Cardiovascular	Coronary heart disease not otherwise specified	CHD_NOS	p21	551	18388	1.095706697	0.997973975	1.203010495	0.055180369	1.917453298	1	1.392385575	1	0.238002646	1.769047637	3	0.621693567	basic	MAGE	NA	NA
Respiratory	Chronic Obstructive Pulmonary Disease (COPD)	COPD	mean_senesc	427	18691	1.335515248	1.199816833	1.486561055	1.21e-7	5.292308347	1	1.947812531	1	0.162822767	2.417878366	3	0.490315248	basic	MAGE	NA	NA
Respiratory	Chronic Obstructive Pulmonary Disease (COPD)	COPD	p14	427	18691	1.337392139	1.20552209	1.483687232	4.04e-8	5.489074046	1	1.966359871	1	0.160834772	2.462750326	3	0.482060561	basic	MAGE	NA	NA
Respiratory	Chronic Obstructive Pulmonary Disease (COPD)	COPD	p16	427	18691	1.332701684	1.200562478	1.479384714	7e-8	5.391099984	1	1.973690896	1	0.160056639	2.456961211	3	0.483119391	basic	MAGE	NA	NA
Respiratory	Chronic Obstructive Pulmonary Disease (COPD)	COPD	p21	427	18691	1.239974394	1.115202169	1.378706518	7.04e-5	3.975085896	1	1.194767545	1	0.274369991	1.518334226	3	0.678045311	basic	MAGE	NA	NA
Genitourinary	Erectile dysfunction	ED	mean_senesc	193	7650	1.220664578	1.034008412	1.441015367	0.01852365	2.354981051	1	0.35577249	1	0.550863512	4.287004738	2	0.117243493	basic	MAGE	NA	NA
Genitourinary	Erectile dysfunction	ED	p14	193	7650	1.184836566	1.011549339	1.387809406	0.035523535	2.102339635	1	0.579054951	1	0.446682989	4.124852871	2	0.127145086	basic	MAGE	NA	NA
Genitourinary	Erectile dysfunction	ED	p16	193	7650	1.133788137	0.963159476	1.334644543	0.131318709	1.50892203	1	0.049419164	1	0.82407707	4.857192682	2	0.088160493	basic	MAGE	NA	NA
Genitourinary	Erectile dysfunction	ED	p21	193	7650	1.286415266	1.089644053	1.518720017	0.002943168	2.973612141	1	0.521803102	1	0.470073542	4.203003784	2	0.12227265	basic	MAGE	NA	NA
Genitourinary	End stage renal disease	ESRD	mean_senesc	35	18846	1.456122295	0.995923634	2.128970601	0.052510606	1.938923891	1	0.988242692	1	0.320172255	3.563331274	3	0.312640681	basic	MAGE	NA	NA
Genitourinary	End stage renal disease	ESRD	p14	35	18846	1.391219183	0.965072754	2.00553876	0.076814806	1.769474001	1	1.538198223	1	0.214886195	4.068020236	3	0.25421223	basic	MAGE	NA	NA
Genitourinary	End stage renal disease	ESRD	p16	35	18846	1.400643381	0.970911528	2.020577388	0.071528107	1.80210996	1	1.365853356	1	0.242525614	4.349431062	3	0.226120355	basic	MAGE	NA	NA
Genitourinary	End stage renal disease	ESRD	p21	35	18846	1.435651288	0.98274414	2.097285079	0.061485444	1.869988288	1	0.140283611	1	0.707999228	1.757834173	3	0.624153389	basic	MAGE	NA	NA
Genitourinary	Glomerulonephritis	GN	mean_senesc	51	18774	1.551593678	1.130858218	2.12886364	0.006488218	2.722030354	1	0.029852813	1	0.862824621	0.323509108	3	0.955548081	basic	MAGE	NA	NA
Genitourinary	Glomerulonephritis	GN	p14	51	18774	1.557863467	1.147184219	2.11556134	0.004518561	2.839490728	1	0.138016206	1	0.710261191	0.430739456	3	0.933821739	basic	MAGE	NA	NA
Genitourinary	Glomerulonephritis	GN	p16	51	18774	1.306168493	0.964332826	1.769177701	0.084457334	1.725389326	1	0.067728633	1	0.794673057	0.382612565	3	0.943810442	basic	MAGE	NA	NA
Genitourinary	Glomerulonephritis	GN	p21	51	18774	1.647039416	1.198538943	2.263371459	0.002093276	3.076669002	1	0.025224676	1	0.873808499	0.307831269	3	0.958548964	basic	MAGE	NA	NA
Digestive	Gastro-oesophageal reflux disease	GORD	mean_senesc	813	18116	1.078031638	0.998992718	1.163324008	0.053105875	1.934058989	1	1.159767615	1	0.28151374	2.260619406	3	0.520107133	basic	MAGE	NA	NA
Digestive	Gastro-oesophageal reflux disease	GORD	p14	813	18116	1.0798073	1.002773584	1.162758797	0.04201737	2.033348071	1	2.178699087	1	0.139932699	3.409600205	3	0.332677315	basic	MAGE	NA	NA
Digestive	Gastro-oesophageal reflux disease	GORD	p16	813	18116	1.09146517	1.01161231	1.177621315	0.023955288	2.257845589	1	0.470789959	1	0.492623975	1.273307519	3	0.735481016	basic	MAGE	NA	NA
Digestive	Gastro-oesophageal reflux disease	GORD	p21	813	18116	1.044603403	0.968799679	1.126338389	0.256240757	1.135321215	1	0.819854519	1	0.365222704	1.680106294	3	0.641365641	basic	MAGE	NA	NA
Digestive	Irritable bowel syndrome	IBS	mean_senesc	250	18387	1.047781692	0.913606745	1.201661963	0.504379343	0.667615059	1	0.005474472	1	0.9410186	1.574448083	3	0.665197322	basic	MAGE	NA	NA
Digestive	Irritable bowel syndrome	IBS	p14	250	18387	1.062894897	0.9296496	1.215238044	0.372093845	0.892558139	1	0.149272322	1	0.699231726	1.90410039	3	0.59254757	basic	MAGE	NA	NA
Digestive	Irritable bowel syndrome	IBS	p16	250	18387	1.027383474	0.8952562	1.179010881	0.700503485	0.384640903	1	0.050952101	1	0.821414752	1.365699611	3	0.713594256	basic	MAGE	NA	NA
Digestive	Irritable bowel syndrome	IBS	p21	250	18387	1.041135797	0.909130055	1.192308781	0.560046198	0.58277289	1	0.002935279	1	0.95679318	1.543779716	3	0.672203472	basic	MAGE	NA	NA
Haematological or immunological	Iron deficiency anaemia	IDA	mean_senesc	272	18552	1.299068745	1.136854347	1.484429038	1.2065e-4	3.844801237	1	0.306222994	1	0.580007209	1.789305985	3	0.617264834	basic	MAGE	NA	NA
Haematological or immunological	Iron deficiency anaemia	IDA	p14	272	18552	1.237332253	1.087849071	1.407356172	0.001187829	3.241786611	1	0.587047325	1	0.443563177	2.053057758	3	0.561467713	basic	MAGE	NA	NA
Haematological or immunological	Iron deficiency anaemia	IDA	p16	272	18552	1.3533695590000001	1.187785003	1.542037624	5.51e-6	4.54450719	1	0.322652181	1	0.570018124	1.898079814	3	0.593827638	basic	MAGE	NA	NA
Haematological or immunological	Iron deficiency anaemia	IDA	p21	272	18552	1.227235814	1.075321263	1.400611886	0.002388607	3.03710694	1	0.046659341	1	0.828981719	1.252738228	3	0.740385245	basic	MAGE	NA	NA
Cardiovascular	Ischaemic stroke	Isch_stroke	mean_senesc	142	18801	1.29060942	1.070477337	1.556009286	0.007500017	2.673786556	1	0.618595729	1	0.431569601	1.581376107	3	0.663619996	basic	MAGE	NA	NA
Cardiovascular	Ischaemic stroke	Isch_stroke	p14	142	18801	1.254467263	1.047638237	1.502129321	0.013653024	2.466265121	1	0.184595999	1	0.667452904	1.21565296	3	0.749252585	basic	MAGE	NA	NA
Cardiovascular	Ischaemic stroke	Isch_stroke	p16	142	18801	1.262603412	1.051889363	1.515527613	0.01231319	2.503039221	1	0.965474159	1	0.32581151	1.950318821	3	0.582781979	basic	MAGE	NA	NA
Cardiovascular	Ischaemic stroke	Isch_stroke	p21	142	18801	1.27268036	1.056115122	1.53365411	0.011286636	2.533696743	1	0.589475765	1	0.442621909	1.618318112	3	0.65524348	basic	MAGE	NA	NA
Cardiovascular	Left bundle branch block	LBBB	mean_senesc	46	18842	1.309376008	0.945098199	1.814060733	0.105119259	1.62052635	1	0.458381426	1	0.498381389	0.58851571	3	0.899056333	basic	MAGE	NA	NA
Cardiovascular	Left bundle branch block	LBBB	p14	46	18842	1.268437627	0.926315603	1.736917752	0.138146564	1.482728483	1	0.52196059400000006	1	0.470006545	0.674931368	3	0.879083897	basic	MAGE	NA	NA
Cardiovascular	Left bundle branch block	LBBB	p16	46	18842	1.326785444	0.965051726	1.824109077	0.081688735	1.740970583	1	0.381305675	1	0.536905288	0.499187135	3	0.919069958	basic	MAGE	NA	NA
Cardiovascular	Left bundle branch block	LBBB	p21	46	18842	1.246722732	0.901927442	1.723328836	0.181852461	1.335072984	1	0.302713419	1	0.58218633	0.437158714	3	0.932463795	basic	MAGE	NA	NA
Neurological	Multiple sclerosis	MS	mean_senesc	49	18821	1.164854828	0.852100737	1.592401828	0.338751479	0.956635073	1	1.357517667	1	0.243968155	1.490471279	3	0.684471294	basic	MAGE	NA	NA
Neurological	Multiple sclerosis	MS	p14	49	18821	1.080482049	0.798740873	1.461602249	0.615548712	0.502168907	1	0.994493568	1	0.318646582	1.201426082	3	0.752662299	basic	MAGE	NA	NA
Neurological	Multiple sclerosis	MS	p16	49	18821	1.228080629	0.900430609	1.674956424	0.194428572	1.297589094	1	2.704988579	1	0.100034798	2.780917962	3	0.426650801	basic	MAGE	NA	NA
Neurological	Multiple sclerosis	MS	p21	49	18821	1.151487518	0.844251163	1.570532044	0.373039123	0.890795066	1	0.426988937	1	0.513470142	0.741263631	3	0.863458037	basic	MAGE	NA	NA
Cancers	Non-Hodgkin Lymphoma	NHL	mean_senesc	57	18816	1.925545779	1.417696166	2.615318174	2.74e-5	4.194349671	1	0.338489043	1	0.560702676	0.70523595	3	0.871971715	basic	MAGE	NA	NA
Cancers	Non-Hodgkin Lymphoma	NHL	p14	57	18816	1.792738752	1.335899009	2.405804787	1.00336e-4	3.889777602	1	0.105619582	1	0.74518738	0.29739627	3	0.960517426	basic	MAGE	NA	NA
Cancers	Non-Hodgkin Lymphoma	NHL	p16	57	18816	1.815050526	1.364030672	2.415201123	4.31e-5	4.089981826	1	0.65053231	1	0.419922429	1.165207261	3	0.761360563	basic	MAGE	NA	NA
Cancers	Non-Hodgkin Lymphoma	NHL	p21	57	18816	1.806159851	1.332347257	2.448470841	1.39848e-4	3.808437061	1	0.249225612	1	0.617620876	0.514185782	3	0.915763986	basic	MAGE	NA	NA
Musculoskeletal	Osteoarthritis (excl spine)	OA	mean_senesc	1132	18194	1.00076026	0.939247996	1.066301021	0.981266479	0.023481144	1	1.856016853	1	0.173085217	5.45604323	3	0.141291486	basic	MAGE	NA	NA
Musculoskeletal	Osteoarthritis (excl spine)	OA	p14	1132	18194	0.994372892	0.935155162	1.057340523	0.857046272	-0.180135399	1	0.748134204	1	0.387067597	5.171977019	3	0.159628679	basic	MAGE	NA	NA
Musculoskeletal	Osteoarthritis (excl spine)	OA	p16	1132	18194	0.994184234	0.932678795	1.059745644	0.857926148	-0.179014714	1	3.299866719	1	0.069285505	6.156382745	3	0.104244851	basic	MAGE	NA	NA
Musculoskeletal	Osteoarthritis (excl spine)	OA	p21	1132	18194	1.013699184	0.951790708	1.079634449	0.672153443	0.423194385	1	1.401142002	1	0.236532456	5.304447805	3	0.15081404	basic	MAGE	NA	NA
Genitourinary	Postcoital and contact bleeding	PCB	mean_senesc	35	10998	1.207038357	0.834315803	1.746271126	0.31796661	0.998645171	1	0.059841728	1	0.806746271	3.334924656	2	0.188725382	basic	MAGE	NA	NA
Genitourinary	Postcoital and contact bleeding	PCB	p14	35	10998	1.11470147	0.774916244	1.603475702	0.558304695	0.585361463	1	0.026296805	1	0.871177577	3.33507246	2	0.188711435	basic	MAGE	NA	NA
Genitourinary	Postcoital and contact bleeding	PCB	p16	35	10998	1.198192566	0.835842475	1.717626788	0.325076445	0.984079461	1	0.012102288	1	0.912401127	3.399962242	2	0.182686973	basic	MAGE	NA	NA
Genitourinary	Postcoital and contact bleeding	PCB	p21	35	10998	1.262919358	0.86975857	1.833802345	0.219937345	1.22669474	1	0.164215929	1	0.685304306	3.258009108	2	0.196124709	basic	MAGE	NA	NA
Cardiovascular	Pulmonary embolism	PE	mean_senesc	126	18778	1.06521801	0.878053119	1.292278775	0.521613978	0.640859489	1	1.402779468	1	0.236258751	1.495008828	3	0.683422768	basic	MAGE	NA	NA
Cardiovascular	Pulmonary embolism	PE	p14	126	18778	1.040800538	0.863598581	1.254362598	0.674512774	0.419962602	1	1.324223783	1	0.249835418	1.47589955	3	0.687843767	basic	MAGE	NA	NA
Cardiovascular	Pulmonary embolism	PE	p16	126	18778	1.083383705	0.893610553	1.31345836	0.414993004	0.815138556	1	2.637369265	1	0.104376251	2.640929986	3	0.450359132	basic	MAGE	NA	NA
Cardiovascular	Pulmonary embolism	PE	p21	126	18778	1.05977713	0.87446933	1.284353294	0.553800148	0.592075327	1	0.295343072	1	0.586816734	0.662806597	3	0.881915343	basic	MAGE	NA	NA
Infections	Female pelvic inflammatory disease	PID	mean_senesc	61	10786	1.242812065	0.939805144	1.643512849	0.127363844	1.52458018	1	1.549966559	1	0.213140378	1.563932143	2	0.457505638	basic	MAGE	NA	NA
Infections	Female pelvic inflammatory disease	PID	p14	61	10786	1.18197005	0.897304551	1.556944293	0.234357153	1.189209715	1	2.587696107	1	0.107696887	2.589279295	2	0.273996582	basic	MAGE	NA	NA
Infections	Female pelvic inflammatory disease	PID	p16	61	10786	1.216129803	0.926913509	1.595587595	0.157879148	1.41224054	1	0.753529382	1	0.385361103	0.834137639	2	0.658975568	basic	MAGE	NA	NA
Infections	Female pelvic inflammatory disease	PID	p21	61	10786	1.275683512	0.962640266	1.690526027	0.090085661	1.694946023	1	1.063473994	1	0.302424183	1.103592899	2	0.57591428	basic	MAGE	NA	NA
Genitourinary	Postmenopausal bleeding	PMB	mean_senesc	210	10820	1.143265246	0.988767438	1.321903789	0.070684097	1.807501653	1	0.475071261	1	0.490663356	1.886420701	2	0.389375794	basic	MAGE	NA	NA
Genitourinary	Postmenopausal bleeding	PMB	p14	210	10820	1.119122228	0.970288287	1.290786027	0.122167267	1.545740439	1	0.389139671	1	0.532751974	1.883636177	2	0.389918285	basic	MAGE	NA	NA
Genitourinary	Postmenopausal bleeding	PMB	p16	210	10820	1.089590214	0.94470296	1.256698545	0.238554454	1.178607624	1	0.619542621	1	0.431217302	1.958343416	2	0.375622095	basic	MAGE	NA	NA
Genitourinary	Postmenopausal bleeding	PMB	p21	210	10820	1.189568768	1.0279173	1.376641732	0.019832485	2.32950205	1	0.293837514	1	0.587771791	1.864827001	2	0.393602603	basic	MAGE	NA	NA
Musculoskeletal	Polymyalgia Rheumatica	PMR	mean_senesc	63	18838	0.790362758	0.609246684	1.025320785	0.076445785	-1.771691477	1	0.68035256	1	0.409465348	2.350734421	3	0.502871271	basic	MAGE	NA	NA
Musculoskeletal	Polymyalgia Rheumatica	PMR	p14	63	18838	0.810654337	0.628929052	1.044888056	0.105032026	-1.620932921	1	1.727626548	1	0.188714293	3.56051011	3	0.312998546	basic	MAGE	NA	NA
Musculoskeletal	Polymyalgia Rheumatica	PMR	p16	63	18838	0.831402441	0.635481521	1.087726388	0.17808046	-1.346688865	1	0.229647387	1	0.631785409	1.681668699	3	0.641016924	basic	MAGE	NA	NA
Musculoskeletal	Polymyalgia Rheumatica	PMR	p21	63	18838	0.768229662	0.596401849	0.989562346	0.041227975	-2.04122996	1	0.303494434	1	0.581699972	1.708390317	3	0.63507005	basic	MAGE	NA	NA
Musculoskeletal	Psoriatic arthropathy	PSA	mean_senesc	30	18836	0.980767912	0.661451615	1.454234407	0.923020992	-0.096629042	1	0.164804358	1	0.684771234	1.179024662	3	0.758039334	basic	MAGE	NA	NA
Musculoskeletal	Psoriatic arthropathy	PSA	p14	30	18836	0.903048518	0.617962154	1.319654642	0.598263376	-0.526899507	1	0.324355395	1	0.569001894	1.366261392	3	0.71346195	basic	MAGE	NA	NA
Musculoskeletal	Psoriatic arthropathy	PSA	p16	30	18836	1.026172004	0.689472547	1.527296461	0.898673621	0.127337071	1	0.088284318	1	0.766369727	1.011802411	3	0.798396152	basic	MAGE	NA	NA
Musculoskeletal	Psoriatic arthropathy	PSA	p21	30	18836	1.025421339	0.692648779	1.518069409	0.90019856	0.12541052	1	0.083081561	1	0.77316401	0.968938292	3	0.808767367	basic	MAGE	NA	NA
Endocrine	Hyperparathyroidism	PTH	mean_senesc	35	18840	1.165067395	0.809821728	1.67614919	0.410343711	0.823288923	1	0.747153983	1	0.387378795	1.344697827	3	0.718547481	basic	MAGE	NA	NA
Endocrine	Hyperparathyroidism	PTH	p14	35	18840	1.140510276	0.80214165	1.621613453	0.464050368	0.732193668	1	0.511011791	1	0.474701187	1.226708008	3	0.746606012	basic	MAGE	NA	NA
Endocrine	Hyperparathyroidism	PTH	p16	35	18840	1.362705456	0.949865936	1.954977108	0.092826747	1.680671462	1	0.956809122	1	0.327992129	1.436244256	3	0.697061299	basic	MAGE	NA	NA
Endocrine	Hyperparathyroidism	PTH	p21	35	18840	0.985663913	0.692737795	1.402454661	0.936036589	-0.080252307	1	0.513666417	1	0.473555985	1.274079506	3	0.735297162	basic	MAGE	NA	NA
Neurological	Parkinson's disease	Parkinsons	mean_senesc	43	18852	0.889741161	0.640355854	1.236249076	0.486319478	-0.696174623	1	0.238037909	1	0.625626845	1.753168357	3	0.625178654	basic	MAGE	NA	NA
Neurological	Parkinson's disease	Parkinsons	p14	43	18852	0.859332701	0.625983066	1.179668798	0.348333511	-0.937826635	1	0.182382768	1	0.669333474	1.708721647	3	0.634996518	basic	MAGE	NA	NA
Neurological	Parkinson's disease	Parkinsons	p16	43	18852	0.888801926	0.638446083	1.237330581	0.484946297	-0.698369258	1	0.277934746	1	0.598058063	1.791914578	3	0.616695993	basic	MAGE	NA	NA
Neurological	Parkinson's disease	Parkinsons	p21	43	18852	0.947903715	0.681015906	1.319383947	0.751144753	-0.317130275	1	0.178688455	1	0.672502793	1.652850574	3	0.647466549	basic	MAGE	NA	NA
Musculoskeletal	Rheumatoid Arthritis	RhA	mean_senesc	117	18758	1.146002936	0.936272626	1.40271401	0.186341298	1.321480206	1	4.562036057	1	0.032688191	4.76933332	3	0.189488151	basic	MAGE	NA	NA
Musculoskeletal	Rheumatoid Arthritis	RhA	p14	117	18758	1.133243546	0.931768661	1.378283032	0.210421582	1.252407041	1	4.893286012	1	0.026961324	5.196457745	3	0.157963968	basic	MAGE	NA	NA
Musculoskeletal	Rheumatoid Arthritis	RhA	p16	117	18758	1.146392812	0.938424812	1.400449416	0.180986763	1.33772296	1	3.902742168	1	0.048207363	4.090893673	3	0.251815049	basic	MAGE	NA	NA
Musculoskeletal	Rheumatoid Arthritis	RhA	p21	117	18758	1.121428374	0.917443997	1.370766612	0.263216491	1.118821048	1	3.410240815	1	0.06479299	3.68586131	3	0.297444424	basic	MAGE	NA	NA
Cardiovascular	Supraventricular tachycardia	SVT	mean_senesc	67	18774	1.180524407	0.902796418	1.54369008	0.22522678	1.212746435	1	0.169135057	1	0.680881656	6.683450567	3	0.08270175	basic	MAGE	NA	NA
Cardiovascular	Supraventricular tachycardia	SVT	p14	67	18774	1.148510978	0.886268197	1.488350221	0.295082696	1.047036606	1	0.015726272	1	0.900203379	7.421175671	3	0.059618754	basic	MAGE	NA	NA
Cardiovascular	Supraventricular tachycardia	SVT	p16	67	18774	1.158090106	0.889058251	1.508531858	0.276520496	1.088169025	1	0.692957878	1	0.405160115	6.321182951	3	0.096987743	basic	MAGE	NA	NA
Cardiovascular	Supraventricular tachycardia	SVT	p21	67	18774	1.198209877	0.916380937	1.566714072	0.18625818	1.321729686	1	0.203678255	1	0.651768103	6.54744076	3	0.087810217	basic	MAGE	NA	NA
Cardiovascular	Stroke NOS	Stroke_NOS	mean_senesc	167	18752	1.12215987	0.945627573	1.33164769	0.186899718	1.319806239	1	0.424911847	1	0.514496248	0.594808917	3	0.897619718	basic	MAGE	NA	NA
Cardiovascular	Stroke NOS	Stroke_NOS	p14	167	18752	1.11608689	0.945955512	1.316816627	0.193064177	1.30156779	1	0.814727894	1	0.366726129	1.018075323	3	0.796878376	basic	MAGE	NA	NA
Cardiovascular	Stroke NOS	Stroke_NOS	p16	167	18752	1.146864227	0.968549298	1.358007855	0.11197925	1.589359514	1	0.198391536	1	0.656022296	0.316143048	3	0.956964361	basic	MAGE	NA	NA
Cardiovascular	Stroke NOS	Stroke_NOS	p21	167	18752	1.071163539	0.903920143	1.269350324	0.427360385	0.793716685	1	0.230015807	1	0.631512108	0.318938373	3	0.956428209	basic	MAGE	NA	NA
Cardiovascular	Transient ischaemic attack	TIA	mean_senesc	163	18758	1.242988375	1.044192143	1.479631993	0.014431388	2.446342396	1	0.711959407	1	0.398794103	2.08364726	3	0.555228112	basic	MAGE	NA	NA
Cardiovascular	Transient ischaemic attack	TIA	p14	163	18758	1.219603241	1.031006061	1.442699632	0.020543926	2.316262771	1	1.329396761	1	0.248912563	2.715562122	3	0.43758915	basic	MAGE	NA	NA
Cardiovascular	Transient ischaemic attack	TIA	p16	163	18758	1.196607322	1.008933051	1.419191374	0.039190912	2.062176742	1	0.095129826	1	0.757754218	1.034878777	3	0.792813155	basic	MAGE	NA	NA
Cardiovascular	Transient ischaemic attack	TIA	p21	163	18758	1.247389301	1.047920332	1.484826682	0.012900094	2.486515517	1	0.89728092	1	0.343511844	2.254456915	3	0.521301852	basic	MAGE	NA	NA
Skin	Acne	acne	mean_senesc	81	18443	1.060934342	0.831593575	1.35352378	0.634078144	0.475994713	1	2.239811432	1	0.134497381	3.492882423	3	0.321686421	basic	MAGE	NA	NA
Skin	Acne	acne	p14	81	18443	1.10883557	0.871121381	1.411417913	0.401351071	0.839210722	1	0.233538332	1	0.62891253	2.142605121	3	0.543341658	basic	MAGE	NA	NA
Skin	Acne	acne	p16	81	18443	1.005551464	0.787800054	1.283490324	0.964536283	0.044461822	1	3.05193426	1	0.080641049	4.209189922	3	0.239743409	basic	MAGE	NA	NA
Skin	Acne	acne	p21	81	18443	1.057375368	0.831117423	1.345228288	0.64971951	0.454151886	1	4.051897901	1	0.044121714	5.026615688	3	0.169858555	basic	MAGE	NA	NA
Eye	Actinic keratosis	actinic_keratosis	mean_senesc	106	18766	1.169138216	0.942274442	1.450622142	0.155671433	1.419781051	1	0.399186029	1	0.527509925	0.508450434	3	0.917031004	basic	MAGE	NA	NA
Eye	Actinic keratosis	actinic_keratosis	p14	106	18766	1.164891929	0.945858975	1.434646435	0.150938281	1.436225163	1	1.025168015	1	0.31129627	1.217623943	3	0.74878054	basic	MAGE	NA	NA
Eye	Actinic keratosis	actinic_keratosis	p16	106	18766	1.134134054	0.917660342	1.401673358	0.244095228	1.164811684	1	0.111217639	1	0.738762107	0.160203028	3	0.983742713	basic	MAGE	NA	NA
Eye	Actinic keratosis	actinic_keratosis	p21	106	18766	1.161087858	0.936148644	1.440075808	0.174005962	1.359443918	1	0.201084824	1	0.653846629	0.260271243	3	0.967318582	basic	MAGE	NA	NA
Haematological or immunological	Agranulocytosis	agranulocytosis	mean_senesc	80	18794	1.194504519	0.936738255	1.523201427	0.151839077	1.433065651	1	0.360838749	1	0.548040784	0.770656848	3	0.856471874	basic	MAGE	NA	NA
Haematological or immunological	Agranulocytosis	agranulocytosis	p14	80	18794	1.268674273	1.000387515	1.608910934	0.049623375	1.963196254	1	1.478825362	1	0.223958396	2.112662067	3	0.549355391	basic	MAGE	NA	NA
Haematological or immunological	Agranulocytosis	agranulocytosis	p16	80	18794	1.074672596	0.845263148	1.366345135	0.556647065	0.587829017	1	0.002650781	1	0.958938469	0.315039271	3	0.957175625	basic	MAGE	NA	NA
Haematological or immunological	Agranulocytosis	agranulocytosis	p21	80	18794	1.199398246	0.941286995	1.528286443	0.14139842	1.470603341	1	0.193137198	1	0.660318281	0.545645042	3	0.908754861	basic	MAGE	NA	NA
Psychiatric	Alcohol Problems	alc_problems	mean_senesc	547	18477	1.188328453	1.080516677	1.30689747	3.76722e-4	3.555875925	1	1.189543684	1	0.27542162	12.75023437	3	0.005209083	basic	MAGE	NA	NA
Psychiatric	Alcohol Problems	alc_problems	p14	547	18477	1.153748756	1.052334011	1.264936967	0.002313858	3.046677546	1	2.024404542	1	0.154789586	13.90473571	3	0.003037734	basic	MAGE	NA	NA
Psychiatric	Alcohol Problems	alc_problems	p16	547	18477	1.145346744	1.043101945	1.257613573	0.004447881	2.844517033	1	0.687265836	1	0.407095931	11.94287183	3	0.007581442	basic	MAGE	NA	NA
Psychiatric	Alcohol Problems	alc_problems	p21	547	18477	1.220497543	1.109612609	1.342463343	4.13e-5	4.100330819	1	0.707375135	1	0.400316583	12.11402188	3	0.007002603	basic	MAGE	NA	NA
Respiratory	Allergic and chronic rhinitis	allergic_rhinitis	mean_senesc	315	17991	1.05402865	0.931097856	1.193189726	0.405601426	0.831659041	1	0.780748847	1	0.376912214	1.716255781	3	0.633325832	basic	MAGE	NA	NA
Respiratory	Allergic and chronic rhinitis	allergic_rhinitis	p14	315	17991	1.045477977	0.926695144	1.179486271	0.469821978	0.722768736	1	0.89804268	1	0.343307083	1.861667362	3	0.601608234	basic	MAGE	NA	NA
Respiratory	Allergic and chronic rhinitis	allergic_rhinitis	p16	315	17991	1.042455396	0.920945227	1.179997704	0.510816546	0.657566781	1	0.697112823	1	0.403755531	1.659281548	3	0.646024051	basic	MAGE	NA	NA
Respiratory	Allergic and chronic rhinitis	allergic_rhinitis	p21	315	17991	1.061584457	0.938699279	1.200556541	0.341026739	0.952138513	1	0.550220106	1	0.458227773	1.600388805	3	0.659301664	basic	MAGE	NA	NA
Digestive	Anal fissure	anal_fissure	mean_senesc	68	18639	1.11206703	0.848250253	1.45793423	0.442009751	0.76880387	1	0.845725995	1	0.357764252	1.044414946	3	0.790506569	basic	MAGE	NA	NA
Digestive	Anal fissure	anal_fissure	p14	68	18639	1.121884044	0.861357563	1.461209447	0.393640435	0.853034026	1	0.511049269	1	0.474684988	0.600265613	3	0.896371565	basic	MAGE	NA	NA
Digestive	Anal fissure	anal_fissure	p16	68	18639	1.097736269	0.839146111	1.436013229	0.496249312	0.680403016	1	2.100644819	1	0.147237034	2.578232362	3	0.461318481	basic	MAGE	NA	NA
Digestive	Anal fissure	anal_fissure	p21	68	18639	1.087967493	0.832378793	1.422036789	0.537159629	0.617113857	1	0.194066375	1	0.65955354	0.236252005	3	0.9715351	basic	MAGE	NA	NA
Infections	Infection of anal and rectal regions	anorectal	mean_senesc	39	18733	1.113532177	0.777539438	1.594715134	0.557302878	0.586852345	1	0.077408949	1	0.780839922	0.759337247	3	0.859166212	basic	MAGE	NA	NA
Infections	Infection of anal and rectal regions	anorectal	p14	39	18733	1.092272316	0.771590913	1.546232326	0.618677408	0.497725676	1	0.048816819	1	0.825135037	0.680060163	3	0.877883674	basic	MAGE	NA	NA
Infections	Infection of anal and rectal regions	anorectal	p16	39	18733	1.083261555	0.759636185	1.544760004	0.658710404	0.441694343	1	0.250401408	1	0.616792575	1.050444323	3	0.789048432	basic	MAGE	NA	NA
Infections	Infection of anal and rectal regions	anorectal	p21	39	18733	1.138121465	0.795154639	1.629017055	0.479472261	0.707151619	1	0.001210528	1	0.972245092	0.560736459	3	0.905359017	basic	MAGE	NA	NA
Digestive	Anorectal fistula	anorectal_fistula	mean_senesc	32	18769	0.885924187	0.600990587	1.305946684	0.540682767	-0.611780841	1	0.019198202	1	0.889799769	0.644953042	3	0.886068604	basic	MAGE	NA	NA
Digestive	Anorectal fistula	anorectal_fistula	p14	32	18769	0.91858899	0.628740177	1.342057918	0.660657057	-0.439006182	1	0.001345516	1	0.970739134	0.600428463	3	0.896334279	basic	MAGE	NA	NA
Digestive	Anorectal fistula	anorectal_fistula	p16	32	18769	0.937647278	0.632298306	1.390455122	0.748769021	-0.320262931	1	0.064983873	1	0.798785394	0.633544904	3	0.888711901	basic	MAGE	NA	NA
Digestive	Anorectal fistula	anorectal_fistula	p21	32	18769	0.831198984	0.569659414	1.212815473	0.337509177	-0.959098398	1	0.353934956	1	0.551894055	1.13658909	3	0.768249472	basic	MAGE	NA	NA
Digestive	Anorectal prolapse	anorectal_prolapse	mean_senesc	31	18828	1.013724564	0.69122193	1.486696888	0.944375677	0.069771317	1	1.378361032	1	0.240380521	4.931165149	3	0.176907521	basic	MAGE	NA	NA
Digestive	Anorectal prolapse	anorectal_prolapse	p14	31	18828	0.961745608	0.664362026	1.392244858	0.836270838	-0.206665839	1	1.054950339	1	0.304369728	4.77531394	3	0.189008722	basic	MAGE	NA	NA
Digestive	Anorectal prolapse	anorectal_prolapse	p16	31	18828	1.078777103	0.733405755	1.5867888	0.700126809	0.385149293	1	2.82796689	1	0.092635565	5.990651176	3	0.112065953	basic	MAGE	NA	NA
Digestive	Anorectal prolapse	anorectal_prolapse	p21	31	18828	1.004092247	0.687664161	1.466124451	0.983129485	0.021145631	1	0.406604855	1	0.523697797	4.519837269	3	0.210527659	basic	MAGE	NA	NA
Eye	Anterior and Intermediate Uveitis	ant_uveitis	mean_senesc	32	18793	0.995609853	0.679425584	1.458936787	0.981994402	-0.022568586	1	1.453325948	1	0.227995025	3.548386359	3	0.314540583	basic	MAGE	NA	NA
Eye	Anterior and Intermediate Uveitis	ant_uveitis	p14	32	18793	0.978019534	0.675768055	1.415459346	0.906196181	-0.117837796	1	0.207887429	1	0.648428278	3.349871798	3	0.340761518	basic	MAGE	NA	NA
Eye	Anterior and Intermediate Uveitis	ant_uveitis	p16	32	18793	0.989669754	0.674855301	1.451342564	0.957606386	-0.05315754	1	2.858202294	1	0.090909046	4.299759192	3	0.230861954	basic	MAGE	NA	NA
Eye	Anterior and Intermediate Uveitis	ant_uveitis	p21	32	18793	1.019798302	0.696637782	1.492868466	0.919685887	0.100829401	1	1.635317401	1	0.200969152	3.692663544	3	0.29662044	basic	MAGE	NA	NA
Psychiatric	Anxiety disorders	anxiety	mean_senesc	412	18080	1.03755973	0.93153102	1.155656838	0.502597557	0.670408282	1	4.686995799	1	0.030391739	5.9100549000000004	3	0.116069199	basic	MAGE	NA	NA
Psychiatric	Anxiety disorders	anxiety	p14	412	18080	1.0473403	0.942770853	1.163508291	0.388753536	0.861880036	1	5.168235026	1	0.023003576	6.520689162	3	0.088850136	basic	MAGE	NA	NA
Psychiatric	Anxiety disorders	anxiety	p16	412	18080	1.05476303	0.946637611	1.175238588	0.333943224	0.966201777	1	4.503335489	1	0.033828806	5.776572919	3	0.123001118	basic	MAGE	NA	NA
Psychiatric	Anxiety disorders	anxiety	p21	412	18080	1.00281647	0.901870104	1.115061767	0.958562771	0.051957232	1	3.072537395	1	0.0796251	4.782091705	3	0.188466759	basic	MAGE	NA	NA
Digestive	Appendicitis	appendicitis	mean_senesc	108	18068	0.894056361	0.726216141	1.100687152	0.291124798	-1.055657331	1	0.005801471	1	0.939285929	5.26747883	3	0.153226615	basic	MAGE	NA	NA
Digestive	Appendicitis	appendicitis	p14	108	18068	0.88684253	0.724428729	1.085668806	0.244597275	-1.163572565	1	0.066652413	1	0.796274718	5.355286939	3	0.147554868	basic	MAGE	NA	NA
Digestive	Appendicitis	appendicitis	p16	108	18068	0.926328567	0.749338903	1.145122201	0.479329397	-0.707381554	1	0.087775322	1	0.767024657	5.052550208	3	0.167989355	basic	MAGE	NA	NA
Digestive	Appendicitis	appendicitis	p21	108	18068	0.891818883	0.727081214	1.093881818	0.271850111	-1.098811923	1	0.064644742	1	0.799299873	5.481241464	3	0.1397649	basic	MAGE	NA	NA
Respiratory	Aspiration pneumonitis	aspiration_pneumo	mean_senesc	77	18847	1.657564421	1.281762697	2.143547956	1.16999e-4	3.852330964	1	2.924742449	1	0.087231144	4.000356012	3	0.26142569	basic	MAGE	NA	NA
Respiratory	Aspiration pneumonitis	aspiration_pneumo	p14	77	18847	1.600406714	1.248327619	2.051786414	2.07442e-4	3.709776564	1	3.187924205	1	0.074184156	4.116944661	3	0.249109967	basic	MAGE	NA	NA
Respiratory	Aspiration pneumonitis	aspiration_pneumo	p16	77	18847	1.551511446	1.21223588	1.985742054	4.8532e-4	3.488730713	1	1.56509614	1	0.210920605	2.305553913	3	0.51145776	basic	MAGE	NA	NA
Respiratory	Aspiration pneumonitis	aspiration_pneumo	p21	77	18847	1.599757789	1.238957157	2.065628313	3.1434e-4	3.603186522	1	3.182236849	1	0.074442757	4.053935444	3	0.255698666	basic	MAGE	NA	NA
Respiratory	Asthma	asthma	mean_senesc	459	17855	1.196988333	1.079972787	1.326682566	6.1292e-4	3.425831605	1	0.282726801	1	0.594919519	4.979748156	3	0.173286104	basic	MAGE	NA	NA
Respiratory	Asthma	asthma	p14	459	17855	1.190216238	1.077013676	1.315317274	6.3783e-4	3.414995807	1	0.394273051	1	0.530061813	4.902878741	3	0.179048553	basic	MAGE	NA	NA
Respiratory	Asthma	asthma	p16	459	17855	1.197133874	1.081627163	1.32497552	5.09412e-4	3.475757694	1	0.268063546	1	0.60463373	4.994419992	3	0.172206196	basic	MAGE	NA	NA
Respiratory	Asthma	asthma	p21	459	17855	1.154346844	1.042406526	1.278308033	0.005814817	2.758045117	1	0.117134077	1	0.732163844	5.0279222710000004	3	0.169763919	basic	MAGE	NA	NA
Cardiovascular	Atrioventricular block, first degree	av_block_1	mean_senesc	32	18852	0.918190716	0.626851622	1.344934211	0.661189184	-0.438271913	1	2.110098853	1	0.146329865	3.128870714	3	0.37217946	basic	MAGE	NA	NA
Cardiovascular	Atrioventricular block, first degree	av_block_1	p14	32	18852	0.945995304	0.653074155	1.370299387	0.769018067	-0.29365955	1	0.93402752	1	0.333818559	1.762078149	3	0.623221715	basic	MAGE	NA	NA
Cardiovascular	Atrioventricular block, first degree	av_block_1	p16	32	18852	0.999993035	0.680508626	1.469468618	0.999971703	-3.55e-5	1	2.22290955	1	0.135976591	3.304433355	3	0.347026081	basic	MAGE	NA	NA
Cardiovascular	Atrioventricular block, first degree	av_block_1	p21	32	18852	0.835663169	0.574787746	1.214940535	0.34707116	-0.940285452	1	2.657618181	1	0.103054948	3.555225933	3	0.313669822	basic	MAGE	NA	NA
Haematological or immunological	Vitamin B12 deficiency anaemia	b12_def	mean_senesc	81	18809	1.130882345	0.889951894	1.437038211	0.314309465	1.006220599	1	1.363387009	1	0.242951345	2.732155482	3	0.434790436	basic	MAGE	NA	NA
Haematological or immunological	Vitamin B12 deficiency anaemia	b12_def	p14	81	18809	1.079725969	0.856638731	1.360909945	0.515954094	0.649594643	1	1.4292331	1	0.231889638	2.844485501	3	0.41622907	basic	MAGE	NA	NA
Haematological or immunological	Vitamin B12 deficiency anaemia	b12_def	p16	81	18809	1.185103678	0.933639554	1.504296514	0.162805218	1.395698793	1	0.51117574	1	0.47463033	2.356221585	3	0.501835981	basic	MAGE	NA	NA
Haematological or immunological	Vitamin B12 deficiency anaemia	b12_def	p21	81	18809	1.098019978	0.86610877	1.392028246	0.439821971	0.772493879	1	1.929723439	1	0.164788705	3.162929161	3	0.367180436	basic	MAGE	NA	NA
Infections	Bacterial Diseases (excl TB)	bacterial	mean_senesc	1003	17028	1.153169851	1.075780552	1.236126367	5.8e-5	4.020963673	1	7.771536768	1	0.005307588	14.14665751	3	0.002712173	basic	MAGE	NA	NA
Infections	Bacterial Diseases (excl TB)	bacterial	p14	1003	17028	1.120644693	1.047915522	1.198421534	8.77557e-4	3.327097429	1	8.474009857	1	0.003602564	15.03487777	3	0.001787085	basic	MAGE	NA	NA
Infections	Bacterial Diseases (excl TB)	bacterial	p16	1003	17028	1.161619062	1.084561317	1.244151735	1.89e-5	4.277978461	1	6.473429275	1	0.010949904	13.34589959	3	0.003945272	basic	MAGE	NA	NA
Infections	Bacterial Diseases (excl TB)	bacterial	p21	1003	17028	1.139436801	1.063376856	1.220937071	2.1274e-4	3.703387437	1	5.74147828	1	0.016568842	13.21151518	3	0.004200819	basic	MAGE	NA	NA
Digestive	Barrett's oesophagus	barretts	mean_senesc	71	18843	1.208721845	0.929179167	1.572364675	0.157766264	1.41262415	1	0.090825991	1	0.763129693	3.093814408	3	0.377385795	basic	MAGE	NA	NA
Digestive	Barrett's oesophagus	barretts	p14	71	18843	1.209970678	0.937960454	1.560864359	0.142369409	1.467024433	1	0.137468658	1	0.71081059	2.996461761	3	0.392171025	basic	MAGE	NA	NA
Digestive	Barrett's oesophagus	barretts	p16	71	18843	1.245452748	0.961592974	1.613107197	0.096264875	1.663237645	1	6.19476e-4	1	0.980143277	2.607694683	3	0.456142166	basic	MAGE	NA	NA
Digestive	Barrett's oesophagus	barretts	p21	71	18843	1.116656866	0.8612732	1.447766581	0.404955028	0.832804444	1	0.232399404	1	0.629750386	3.430630266	3	0.329871216	basic	MAGE	NA	NA
Neurological	Bell's palsy	bells	mean_senesc	44	18810	1.266591641	0.899321461	1.783849774	0.176168724	1.352646078	1	2.00901796	1	0.156366507	2.505015242	3	0.474385399	basic	MAGE	NA	NA
Neurological	Bell's palsy	bells	p14	44	18810	1.174514495	0.844562779	1.633370939	0.339079477	0.955985665	1	2.407160526	1	0.120781269	2.817838379	3	0.420571815	basic	MAGE	NA	NA
Neurological	Bell's palsy	bells	p16	44	18810	1.306076674	0.934775092	1.824862787	0.117640567	1.564754146	1	2.041044225	1	0.153104513	2.570283008	3	0.462723153	basic	MAGE	NA	NA
Neurological	Bell's palsy	bells	p21	44	18810	1.251837138	0.890162867	1.760460111	0.196646101	1.291166061	1	1.026843173	1	0.31090127	1.348375683	3	0.717679086	basic	MAGE	NA	NA
Benign neoplasm or Carcinoma in situ	Benign neoplasm of brain and other parts of central nervous system	benign_brain	mean_senesc	37	18824	1.050582364	0.736158391	1.499301398	0.785670786	0.271936577	1	0.039500107	1	0.842461173	1.415267235	3	0.701959941	basic	MAGE	NA	NA
Benign neoplasm or Carcinoma in situ	Benign neoplasm of brain and other parts of central nervous system	benign_brain	p14	37	18824	1.028018343	0.728461534	1.450758434	0.875058365	0.157236624	1	0.308620864	1	0.578527714	1.770587605	3	0.621356221	basic	MAGE	NA	NA
Benign neoplasm or Carcinoma in situ	Benign neoplasm of brain and other parts of central nervous system	benign_brain	p16	37	18824	1.039935557	0.728665174	1.484174079	0.829163043	0.21577512	1	0.338013981	1	0.560977839	1.430592587	3	0.698379587	basic	MAGE	NA	NA
Benign neoplasm or Carcinoma in situ	Benign neoplasm of brain and other parts of central nervous system	benign_brain	p21	37	18824	1.072242632	0.752337261	1.528176684	0.699609555	0.385847581	1	0.385748212	1	0.534542832	1.984491634	3	0.575631756	basic	MAGE	NA	NA
Benign neoplasm or Carcinoma in situ	Benign neoplasm of colon, rectum, anus and anal canal	benign_colon	mean_senesc	555	18471	1.051450895	0.958420782	1.153511072	0.288470162	1.061483645	1	1.613029805	1	0.204066427	2.519960802	3	0.471694518	basic	MAGE	NA	NA
Benign neoplasm or Carcinoma in situ	Benign neoplasm of colon, rectum, anus and anal canal	benign_colon	p14	555	18471	1.054377184	0.963888338	1.153361029	0.247432704	1.156607628	1	3.424058004	1	0.064252889999999993	4.448618219	3	0.21691947	basic	MAGE	NA	NA
Benign neoplasm or Carcinoma in situ	Benign neoplasm of colon, rectum, anus and anal canal	benign_colon	p16	555	18471	1.06173896	0.968185592	1.164332157	0.203022346	1.272987872	1	0.976137505	1	0.323154258	1.770764517	3	0.621317474	basic	MAGE	NA	NA
Benign neoplasm or Carcinoma in situ	Benign neoplasm of colon, rectum, anus and anal canal	benign_colon	p21	555	18471	1.026198735	0.936040899	1.125040417	0.581486123	0.551215256	1	0.572018162	1	0.449458065	1.151739485	3	0.764600887	basic	MAGE	NA	NA
Benign neoplasm or Carcinoma in situ	Benign neoplasm of ovary	benign_ovary	mean_senesc	156	10753	1.086806088	0.916148154	1.289253782	0.339509012	0.955135828	1	0.048704901	1	0.825332363	0.187467391	2	0.910525207	basic	MAGE	NA	NA
Benign neoplasm or Carcinoma in situ	Benign neoplasm of ovary	benign_ovary	p14	156	10753	1.125895136	0.95016461	1.334126576	0.170821583	1.369568677	1	0.006722923	1	0.934651934	0.073008091	2	0.964154194	basic	MAGE	NA	NA
Benign neoplasm or Carcinoma in situ	Benign neoplasm of ovary	benign_ovary	p16	156	10753	1.040793663	0.879114538	1.232207412	0.642505135	0.464199059	1	0.130478231	1	0.717936708	0.303715204	2	0.859110608	basic	MAGE	NA	NA
Benign neoplasm or Carcinoma in situ	Benign neoplasm of ovary	benign_ovary	p21	156	10753	1.076823863	0.908513865	1.276314735	0.393351561	0.853555073	1	0.144669558	1	0.703682273	0.326596561	2	0.84933781	basic	MAGE	NA	NA
Benign neoplasm or Carcinoma in situ	Benign neoplasm of stomach and duodenum	benign_stomach	mean_senesc	99	18806	0.983213324	0.794551915	1.21667121	0.876233857	-0.155745213	1	0.756371193	1	0.38446654	0.940139595	3	0.815731964	basic	MAGE	NA	NA
Benign neoplasm or Carcinoma in situ	Benign neoplasm of stomach and duodenum	benign_stomach	p14	99	18806	0.960811396	0.781729776	1.180917713	0.704042634	-0.379869035	1	0.149982054	1	0.698552509	0.455504477	3	0.928552307	basic	MAGE	NA	NA
Benign neoplasm or Carcinoma in situ	Benign neoplasm of stomach and duodenum	benign_stomach	p16	99	18806	1.031052125	0.831403268	1.278643619	0.780637342	0.278488565	1	0.210821747	1	0.646124089	0.495056617	3	0.919976101	basic	MAGE	NA	NA
Benign neoplasm or Carcinoma in situ	Benign neoplasm of stomach and duodenum	benign_stomach	p21	99	18806	0.96756479	0.784051426	1.194030891	0.758617624	-0.307296599	1	2.529604473	1	0.111728219	2.698481524	3	0.440485405	basic	MAGE	NA	NA
Benign neoplasm or Carcinoma in situ	Benign neoplasm and polyp of uterus	benign_uterus	mean_senesc	123	10942	1.047533866	0.866969632	1.265704311	0.630443426	0.481102817	1	1.310508925	1	0.252302532	2.052719693	2	0.358308889	basic	MAGE	NA	NA
Benign neoplasm or Carcinoma in situ	Benign neoplasm and polyp of uterus	benign_uterus	p14	123	10942	1.02441266	0.850538106	1.233832194	0.799376386	0.254154259	1	1.289811621	1	0.256082669	2.092375194	2	0.351274399	basic	MAGE	NA	NA
Benign neoplasm or Carcinoma in situ	Benign neoplasm and polyp of uterus	benign_uterus	p16	123	10942	1.074160133	0.889983845	1.29645049	0.455986454	0.745471963	1	0.457031057	1	0.499014791	1.51301407	2	0.469302826	basic	MAGE	NA	NA
Benign neoplasm or Carcinoma in situ	Benign neoplasm and polyp of uterus	benign_uterus	p21	123	10942	1.033243959	0.856414559	1.246584458	0.732736872	0.341487156	1	2.100285702	1	0.147271618	2.713536314	2	0.257491606	basic	MAGE	NA	NA
Infections	Infection of bones and joints	bone	mean_senesc	38	18819	0.979803447	0.689422029	1.392492195	0.909419036	-0.113771368	1	0.20790811	1	0.64841197	5.690904256	3	0.127655972	basic	MAGE	NA	NA
Infections	Infection of bones and joints	bone	p14	38	18819	0.9483373	0.67561008	1.33115781	0.759143335	-0.306605936	1	0.162962351	1	0.686443668	5.713950752	3	0.126387503	basic	MAGE	NA	NA
Infections	Infection of bones and joints	bone	p16	38	18819	1.104185816	0.775512685	1.57215522	0.5824832	0.549761162	1	0.12068029	1	0.728297828	5.680812738	3	0.12821521	basic	MAGE	NA	NA
Infections	Infection of bones and joints	bone	p21	38	18819	0.904784763	0.640765805	1.277589193	0.569768755	-0.568392098	1	0.273699425	1	0.600860893	5.696887037	3	0.127325524	basic	MAGE	NA	NA
Respiratory	Bronchiectasis	bronchiectasis	mean_senesc	77	18836	1.461026248	1.131477945	1.886557052	0.003647236	2.907162592	1	0.749001176	1	0.386792649	1.245114437	3	0.742205567	basic	MAGE	NA	NA
Respiratory	Bronchiectasis	bronchiectasis	p14	77	18836	1.504792752	1.174426122	1.928091673	0.001232218	3.231315564	1	1.837320462	1	0.17526533	2.130793685	3	0.545708155	basic	MAGE	NA	NA
Respiratory	Bronchiectasis	bronchiectasis	p16	77	18836	1.45276559	1.13508758	1.859352438	0.003012578	2.966451619	1	0.205949747	1	0.649960644	0.993275476	3	0.802879089	basic	MAGE	NA	NA
Respiratory	Bronchiectasis	bronchiectasis	p21	77	18836	1.286067106	0.999520734	1.654761672	0.050433063	1.956272487	1	0.386201328	1	0.534302934	1.0421561	3	0.791052894	basic	MAGE	NA	NA
Musculoskeletal	Carpal tunnel syndrome	carpal_tunnel	mean_senesc	263	18530	1.055592373	0.924100095	1.205794982	0.425408957	0.797072448	1	0.504777951	1	0.477408222	1.966349028	3	0.579420384	basic	MAGE	NA	NA
Musculoskeletal	Carpal tunnel syndrome	carpal_tunnel	p14	263	18530	1.072655811	0.942371566	1.220952043	0.288418334	1.061597753	1	0.182391074	1	0.669326391	1.936646405	3	0.585659534	basic	MAGE	NA	NA
Musculoskeletal	Carpal tunnel syndrome	carpal_tunnel	p16	263	18530	1.041962622	0.912035489	1.190398969	0.545216318	0.604943832	1	2.316963739	1	0.127969598	3.040648729	3	0.385400304	basic	MAGE	NA	NA
Musculoskeletal	Carpal tunnel syndrome	carpal_tunnel	p21	263	18530	1.038573513	0.91035609	1.184849483	0.573449272	0.562978871	1	0.005993755	1	0.938289951	2.182851594	3	0.535333966	basic	MAGE	NA	NA
Eye	Cataract	cataract	mean_senesc	779	18557	1.010788897	0.936804818	1.090615863	0.782004249	0.276708103	1	4.360862038	1	0.036773692	4.73190668	3	0.192514266	basic	MAGE	NA	NA
Eye	Cataract	cataract	p14	779	18557	0.999520517	0.928969654	1.075429386	0.989754042	-0.012841757	1	5.503178655	1	0.018981939	5.977610891	3	0.112704599	basic	MAGE	NA	NA
Eye	Cataract	cataract	p16	779	18557	1.049175171	0.971831293	1.132674515	0.219194919	1.228671705	1	3.614873513	1	0.057265076	3.976222659	3	0.264043126	basic	MAGE	NA	NA
Eye	Cataract	cataract	p21	779	18557	0.984953092	0.913520209	1.061971682	0.693067301	-0.394695938	1	2.733776093	1	0.098246744	3.384668714	3	0.336031116	basic	MAGE	NA	NA
Digestive	Cholecystitis	cholecystitis	mean_senesc	314	18465	1.112592053	0.984242805	1.257678563	0.088001894	1.706033221	1	2.039912659	1	0.153218443	2.695379765	3	0.441013026	basic	MAGE	NA	NA
Digestive	Cholecystitis	cholecystitis	p14	314	18465	1.095886355	0.973052685	1.23422598	0.131140418	1.509619989	1	0.938571934	1	0.332645374	1.78008809	3	0.619277547	basic	MAGE	NA	NA
Digestive	Cholecystitis	cholecystitis	p16	314	18465	1.104285633	0.977439433	1.247593168	0.111058531	1.593453328	1	2.559660931	1	0.109622092	3.213286004	3	0.359895103	basic	MAGE	NA	NA
Digestive	Cholecystitis	cholecystitis	p21	314	18465	1.111538293	0.983999485	1.255607746	0.089018568	1.700597639	1	2.114172061	1	0.145940961	2.806217709	3	0.422477394	basic	MAGE	NA	NA
Digestive	Cholelithiasis	cholelithiasis	mean_senesc	462	18319	1.143889757	1.033768522	1.265741553	0.009239455	2.603064566	1	0.640708723	1	0.423454275	2.166604587	3	0.538556144	basic	MAGE	NA	NA
Digestive	Cholelithiasis	cholelithiasis	p14	462	18319	1.162420476	1.053450867	1.282661969	0.002727905	2.996843728	1	0.939020522	1	0.332529866	2.521973445	3	0.471333075	basic	MAGE	NA	NA
Digestive	Cholelithiasis	cholelithiasis	p16	462	18319	1.110808734	1.004546655	1.228311336	0.040518435	2.048424374	1	0.206588179	1	0.6494548	1.773201741	3	0.620783827	basic	MAGE	NA	NA
Digestive	Cholelithiasis	cholelithiasis	p21	462	18319	1.122334535	1.014992368	1.241028847	0.024440553	2.250132222	1	0.714191658	1	0.398055785	2.233452976	3	0.52538927	basic	MAGE	NA	NA
Neurological	Postviral fatigue syndrome, neurasthenia and fibromyalgia	chronic_fatigue	mean_senesc	179	18637	1.129604552	0.960878159	1.32795863	0.139810831	1.476495839	1	0.519226564	1	0.471171794	0.676282695	3	0.878767807	basic	MAGE	NA	NA
Neurological	Postviral fatigue syndrome, neurasthenia and fibromyalgia	chronic_fatigue	p14	179	18637	1.128496399	0.963811779	1.321320355	0.133091792	1.502020589	1	0.174901461	1	0.675791962	0.268762756	3	0.965792155	basic	MAGE	NA	NA
Neurological	Postviral fatigue syndrome, neurasthenia and fibromyalgia	chronic_fatigue	p16	179	18637	1.109528283	0.944114737	1.303923097	0.20701112	1.261826791	1	0.196612492	1	0.657469152	0.308524498	3	0.958417361	basic	MAGE	NA	NA
Neurological	Postviral fatigue syndrome, neurasthenia and fibromyalgia	chronic_fatigue	p21	179	18637	1.119632894	0.953691687	1.314447673	0.167379412	1.380673373	1	1.356517167	1	0.244142	1.626487058	3	0.653399081	basic	MAGE	NA	NA
Digestive	Liver fibrosis, sclerosis and cirrhosis	cirrhosis	mean_senesc	43	18825	1.252680022	0.887442199	1.768235993	0.200191554	1.281006015	1	0.00438819	1	0.947184031	0.127899016	3	0.988291079	basic	MAGE	NA	NA
Digestive	Liver fibrosis, sclerosis and cirrhosis	cirrhosis	p14	43	18825	1.21045389	0.868489197	1.687066029	0.259498017	1.12757839	1	0.008700861	1	0.925682385	0.131272662	3	0.987836986	basic	MAGE	NA	NA
Digestive	Liver fibrosis, sclerosis and cirrhosis	cirrhosis	p16	43	18825	1.125578082	0.804665741	1.574474907	0.489669064	0.690835277	1	0.061728494	1	0.803784553	0.24352965	3	0.970273824	basic	MAGE	NA	NA
Digestive	Liver fibrosis, sclerosis and cirrhosis	cirrhosis	p21	43	18825	1.36976067	0.966771073	1.94073276	0.076743273	1.769903167	1	0.14026697900000001	1	0.708015743	0.260558755	3	0.967267195	basic	MAGE	NA	NA
Digestive	Coeliac disease	coeliac	mean_senesc	60	18811	1.60958528	1.200642675	2.157815	0.001459046	3.182708063	1	20.10001608	1	7.35e-6	22.33331246	3	5.56e-5	basic	MAGE	NA	NA
Digestive	Coeliac disease	coeliac	p14	60	18811	1.587172257	1.193181012	2.111260362	0.001507375	3.173259902	1	20.04192582	1	7.58e-6	22.86737182	3	4.3e-5	basic	MAGE	NA	NA
Digestive	Coeliac disease	coeliac	p16	60	18811	1.594590891	1.206250754	2.107953178	0.001049718	3.276850736	1	21.20865051	1	4.12e-6	23.1427088	3	3.77e-5	basic	MAGE	NA	NA
Digestive	Coeliac disease	coeliac	p21	60	18811	1.452097668	1.086106881	1.941418174	0.011820026	2.517472319	1	11.87076762	1	5.70219e-4	14.82901675	3	0.001968752	basic	MAGE	NA	NA
Digestive	Crohn's disease	crohns	mean_senesc	40	18757	1.593791506	1.107448221	2.293715695	0.012091622	2.509459099	1	0.090347841	1	0.763735412	2.346055729	3	0.503755312	basic	MAGE	NA	NA
Digestive	Crohn's disease	crohns	p14	40	18757	1.482235211	1.04338623	2.105664383	0.028012705	2.197108399	1	3.68e-5	1	0.995156855	2.588361557	3	0.459533571	basic	MAGE	NA	NA
Digestive	Crohn's disease	crohns	p16	40	18757	1.756966392	1.243271022	2.482910682	0.001402996	3.19403395	1	0.154784358	1	0.69400455	2.192041818	3	0.533517585	basic	MAGE	NA	NA
Digestive	Crohn's disease	crohns	p21	40	18757	1.358770116	0.950539689	1.942324186	0.092618144	1.681745794	1	0.189700824	1	0.663165736	2.295611619	3	0.513362126	basic	MAGE	NA	NA
Ear	Hearing loss	deaf	mean_senesc	305	18392	1.14870896	1.013084575	1.302489749	0.030556655	2.1627988399999998	1	0.012983583	1	0.909280976	0.802310507	3	0.848914311	basic	MAGE	NA	NA
Ear	Hearing loss	deaf	p14	305	18392	1.093045831	0.96836036	1.233785724	0.149946814	1.43971936	1	5.1239e-4	1	0.981940593	0.704326231	3	0.872185907	basic	MAGE	NA	NA
Ear	Hearing loss	deaf	p16	305	18392	1.184830882	1.046416816	1.341553574	0.007454025	2.675848888	1	0.067329545	1	0.795265395	0.957771202	3	0.811468539	basic	MAGE	NA	NA
Ear	Hearing loss	deaf	p21	305	18392	1.132566516	0.999496272	1.283353374	0.050926459	1.952098937	1	0.003151075	1	0.955234709	0.733650212	3	0.86526197	basic	MAGE	NA	NA
Psychiatric	Delirium, not induced by alcohol and other psychoactive substances	delirium	mean_senesc	84	18850	1.320919592	1.035550098	1.684929172	0.025006348	2.241304654	1	0.207509912	1	0.64872615	1.365652613	3	0.713605325	basic	MAGE	NA	NA
Psychiatric	Delirium, not induced by alcohol and other psychoactive substances	delirium	p14	84	18850	1.236501343	0.979004852	1.561724201	0.074766553	1.781893794	1	0.149427513	1	0.699083049	1.16799355	3	0.760690565	basic	MAGE	NA	NA
Psychiatric	Delirium, not induced by alcohol and other psychoactive substances	delirium	p16	84	18850	1.428693342	1.125575549	1.813440836	0.003364754	2.93228723	1	0.232954191	1	0.629341939	1.473200826	3	0.688469233	basic	MAGE	NA	NA
Psychiatric	Delirium, not induced by alcohol and other psychoactive substances	delirium	p21	84	18850	1.211130523	0.952665691	1.539718664	0.117802709	1.564063279	1	0.149656039	1	0.698864276	1.254838157	3	0.739884093	basic	MAGE	NA	NA
Psychiatric	Dementia	dementia	mean_senesc	154	18856	1.329950866	1.110840773	1.592279784	0.001906322	3.104451524	1	3.760091224	1	0.052489715	3.795487787	3	0.284411413	basic	MAGE	NA	NA
Psychiatric	Dementia	dementia	p14	154	18856	1.27907099	1.07562017	1.521004017	0.005356711	2.784761485	1	5.442681017	1	0.019650485	5.454770418	3	0.141369014	basic	MAGE	NA	NA
Psychiatric	Dementia	dementia	p16	154	18856	1.371454648	1.149606555	1.636114411	4.50387e-4	3.50865009	1	3.701522385	1	0.054362845	3.734739461	3	0.291568826	basic	MAGE	NA	NA
Psychiatric	Dementia	dementia	p21	154	18856	1.24421754	1.041174407	1.486856839	0.016221079	2.403902944	1	1.281758354	1	0.257572355	1.610672235	3	0.65697239	basic	MAGE	NA	NA
Psychiatric	Depression	depression	mean_senesc	481	17856	1.134387927	1.025956098	1.254279761	0.013897256	2.459908183	1	1.53772e-4	1	0.990106085	4.817327949	3	0.185672501	basic	MAGE	NA	NA
Psychiatric	Depression	depression	p14	481	17856	1.096803609	0.99495982	1.209072097	0.063115873	1.858374342	1	1.63e-5	1	0.996780298	4.741473881	3	0.191736456	basic	MAGE	NA	NA
Psychiatric	Depression	depression	p16	481	17856	1.140003943	1.031737451	1.259631496	0.01006201	2.573690983	1	0.091650338	1	0.762089484	5.215739665	3	0.156664314	basic	MAGE	NA	NA
Psychiatric	Depression	depression	p21	481	17856	1.134144574	1.026348333	1.253262536	0.013496321	2.470396919	1	0.066074838	1	0.797139971	4.682294991	3	0.196595042	basic	MAGE	NA	NA
Skin	Dermatitis (atopc/contact/other/unspecified)	dermatitis	mean_senesc	533	17800	1.005905292	0.915405226	1.105352501	0.902574649	0.122409584	1	0.88619594	1	0.346510258	8.400539148	3	0.038419972	basic	MAGE	NA	NA
Skin	Dermatitis (atopc/contact/other/unspecified)	dermatitis	p14	533	17800	1.012323527	0.92347771	1.10971701	0.793825037	0.261346855	1	0.00902518	1	0.924314073	8.068056018	3	0.044625934	basic	MAGE	NA	NA
Skin	Dermatitis (atopc/contact/other/unspecified)	dermatitis	p16	533	17800	0.963842922	0.876750935	1.059586184	0.445963553	-0.762161614	1	2.918607173	1	0.087563416	10.36869322	3	0.015678601	basic	MAGE	NA	NA
Skin	Dermatitis (atopc/contact/other/unspecified)	dermatitis	p21	533	17800	1.039044657	0.945996478	1.141245052	0.423606951	0.800179249	1	0.734442817	1	0.391446878	8.324305688	3	0.039763864	basic	MAGE	NA	NA
Eye	Diabetic ophthalmic complications	diab_eye	mean_senesc	165	18821	1.286728551	1.080352793	1.532527499	0.004705445	2.826536016	1	2.728363674	1	0.09858024	6.321191842	3	0.096987365	basic	MAGE	NA	NA
Eye	Diabetic ophthalmic complications	diab_eye	p14	165	18821	1.287769115	1.087428641	1.525018959	0.003373112	2.931516712	1	2.376512483	1	0.123172251	6.388918203	3	0.094147756	basic	MAGE	NA	NA
Eye	Diabetic ophthalmic complications	diab_eye	p16	165	18821	1.202595923	1.014286944	1.425865692	0.033731269	2.123269572	1	0.866834963	1	0.351833017	5.354583166	3	0.147599527	basic	MAGE	NA	NA
Eye	Diabetic ophthalmic complications	diab_eye	p21	165	18821	1.290307287	1.083433876	1.536681593	0.004252092	2.85882805	1	4.87561246	1	0.027238773	7.985555649	3	0.046311172	basic	MAGE	NA	NA
Endocrine	Diabetes	diabetes	mean_senesc	572	18578	1.154985105	1.053410536	1.266353949	0.002155872	3.067874457	1	0.350934243	1	0.553584753	0.562683237	3	0.904919467	basic	MAGE	NA	NA
Endocrine	Diabetes	diabetes	p14	572	18578	1.150375058	1.052318339	1.25756886	0.002056932	3.081886589	1	0.444452602	1	0.504981166	0.631468754	3	0.889192026	basic	MAGE	NA	NA
Endocrine	Diabetes	diabetes	p16	572	18578	1.11558179	1.018827447	1.221524543	0.018129244	2.362967824	1	0.133496116	1	0.714834334	0.276889981	3	0.964314592	basic	MAGE	NA	NA
Endocrine	Diabetes	diabetes	p21	572	18578	1.159606119	1.057722555	1.271303468	0.001599223	3.156048447	1	0.419128375	1	0.517372289	0.636733869	3	0.887973869	basic	MAGE	NA	NA
Infections	Infections of the digestive system	digestive	mean_senesc	343	18579	1.200113538	1.065414543	1.351842355	0.002671707	3.003184165	1	0.102686817	1	0.748628866	1.506741478	3	0.680715277	basic	MAGE	NA	NA
Infections	Infections of the digestive system	digestive	p14	343	18579	1.203205715	1.071952164	1.350530406	0.001695269	3.138997456	1	0.007595277	1	0.930551578	1.601845547	3	0.658971427	basic	MAGE	NA	NA
Infections	Infections of the digestive system	digestive	p16	343	18579	1.184349124	1.0531732	1.331863408	0.004727496	2.825038333	1	0.113936651	1	0.735706069	1.502128219	3	0.681779226	basic	MAGE	NA	NA
Infections	Infections of the digestive system	digestive	p21	343	18579	1.159193344	1.030000206	1.304591204	0.014274003	2.450292937	1	0.227783695	1	0.633172077	1.47178194	3	0.688798188	basic	MAGE	NA	NA
Digestive	Diverticular disease of intestine (acute and chronic)	diverticuli	mean_senesc	775	18458	1.062901286	0.98362253	1.148569811	0.122961438	1.542461699	1	3.108741957	1	0.077873089	11.95184626	3	0.007549948	basic	MAGE	NA	NA
Digestive	Diverticular disease of intestine (acute and chronic)	diverticuli	p14	775	18458	1.074227016	0.996412353	1.158118604	0.061996838	1.866318358	1	4.159112349	1	0.041411101	12.55591353	3	0.00570236	basic	MAGE	NA	NA
Digestive	Diverticular disease of intestine (acute and chronic)	diverticuli	p16	775	18458	1.052673296	0.974280589	1.137373648	0.193569922	1.300090593	1	1.436063089	1	0.230777482	10.43703792	3	0.015194145	basic	MAGE	NA	NA
Digestive	Diverticular disease of intestine (acute and chronic)	diverticuli	p21	775	18458	1.046386319	0.968965372	1.129993249	0.247622895	1.15614245	1	3.091360992	1	0.078708951	12.12431587	3	0.006969215	basic	MAGE	NA	NA
Genitourinary	Dysmenorrhoea	dysmenorrhoea	mean_senesc	47	10780	1.147374074	0.836538179	1.573708528	0.393765075	0.852809283	1	5.28e-5	1	0.994204976	0.020816872	2	0.989645544	basic	MAGE	NA	NA
Genitourinary	Dysmenorrhoea	dysmenorrhoea	p14	47	10780	1.184892744	0.864738176	1.623579083	0.291115113	1.055678523	1	0.162532183	1	0.686835818	0.162641342	2	0.921898018	basic	MAGE	NA	NA
Genitourinary	Dysmenorrhoea	dysmenorrhoea	p16	47	10780	1.036831424	0.760073694	1.414362069	0.819406323	0.22830862	1	0.041725958	1	0.838143038	0.088660979	2	0.956637746	basic	MAGE	NA	NA
Genitourinary	Dysmenorrhoea	dysmenorrhoea	p21	47	10780	1.19663524	0.870632405	1.644707789	0.268611575	1.106265603	1	0.031869553	1	0.858314258	0.078142734	2	0.961682075	basic	MAGE	NA	NA
Infections	Ear and Upper Respiratory Tract Infections	ear_urti	mean_senesc	161	17986	1.040118932	0.874640054	1.236905842	0.656369565	0.444931074	1	2.829368133	1	0.092554769	9.293698304	3	0.025630437	basic	MAGE	NA	NA
Infections	Ear and Upper Respiratory Tract Infections	ear_urti	p14	161	17986	1.053033871	0.889124119	1.247160335	0.549422501	0.598625719	1	3.802834032	1	0.051165912	9.938216995	3	0.019098681	basic	MAGE	NA	NA
Infections	Ear and Upper Respiratory Tract Infections	ear_urti	p16	161	17986	1.032823997	0.868296906	1.228526098	0.71525115	0.364812799	1	1.94521245	1	0.16310369	9.028277212	3	0.028917278	basic	MAGE	NA	NA
Infections	Ear and Upper Respiratory Tract Infections	ear_urti	p21	161	17986	1.02454051	0.863443909	1.215693626	0.781187052	0.277772435	1	2.018631631	1	0.155379107	9.050589044	3	0.028625784	basic	MAGE	NA	NA
Genitourinary	Endometriosis	endometriosis	mean_senesc	77	10801	1.004278233	0.787776566	1.280280239	0.972509608	0.034460917	1	0.725948932	1	0.394199457	0.726402612	2	0.695446422	basic	MAGE	NA	NA
Genitourinary	Endometriosis	endometriosis	p14	77	10801	0.958938425	0.754940702	1.218059778	0.731163445	-0.343578302	1	0.547478406	1	0.45934985	0.550222043	2	0.759487799	basic	MAGE	NA	NA
Genitourinary	Endometriosis	endometriosis	p16	77	10801	1.025536645	0.80486204	1.306715135	0.838372417	0.203975792	1	1.19597e-4	1	0.991274472	0.084770778	2	0.958500314	basic	MAGE	NA	NA
Genitourinary	Endometriosis	endometriosis	p21	77	10801	1.030365731	0.808977331	1.312340284	0.80848638	0.242379161	1	2.784154147	1	0.095200946	2.891251461	2	0.235598609	basic	MAGE	NA	NA
Musculoskeletal	Enthesopathies & synovial disorders	enthesopathy	mean_senesc	903	17881	1.045188314	0.971773531	1.12414938	0.234267306	1.189438125	1	0.123477866	1	0.725292652	3.559437034	3	0.313134761	basic	MAGE	NA	NA
Musculoskeletal	Enthesopathies & synovial disorders	enthesopathy	p14	903	17881	1.044735417	0.973358766	1.121346136	0.225468366	1.212114992	1	0.012943564	1	0.909420292	2.884009802	3	0.40985646	basic	MAGE	NA	NA
Musculoskeletal	Enthesopathies & synovial disorders	enthesopathy	p16	903	17881	1.010067405	0.939213277	1.08626676	0.787198171	0.269950713	1	0.115906092	1	0.733517792	3.621785207	3	0.30530708	basic	MAGE	NA	NA
Musculoskeletal	Enthesopathies & synovial disorders	enthesopathy	p21	903	17881	1.069888571	0.995019928	1.150390581	0.067983307	1.825117451	1	0.296662467	1	0.585982359	3.965630113	3	0.265199454	basic	MAGE	NA	NA
Neurological	Epilepsy	epilepsy	mean_senesc	81	18699	1.150908845	0.900825448	1.47041935	0.26082846	1.124435168	1	0.407568987	1	0.523205978	0.465189352	3	0.926469829	basic	MAGE	NA	NA
Neurological	Epilepsy	epilepsy	p14	81	18699	1.125896524	0.888241973	1.427136999	0.326946277	0.980283338	1	0.514621727	1	0.473144961	0.581309483	3	0.90069749	basic	MAGE	NA	NA
Neurological	Epilepsy	epilepsy	p16	81	18699	1.008797349	0.792213432	1.284593331	0.943371791	0.071032623	1	0.151644301	1	0.696968932	0.207123272	3	0.976431248	basic	MAGE	NA	NA
Neurological	Epilepsy	epilepsy	p21	81	18699	1.306026304	1.018607457	1.67454567	0.035257942	2.105383463	1	0.521769839	1	0.470087694	0.5825107	3	0.900424215	basic	MAGE	NA	NA
Digestive	Fatty Liver	fatty_liver	mean_senesc	71	18836	1.432771053	1.093534309	1.877245984	0.0090909	2.608616722	1	0.071098723	1	0.789743707	4.805255008	3	0.186625507	basic	MAGE	NA	NA
Digestive	Fatty Liver	fatty_liver	p14	71	18836	1.401255044	1.078973267	1.819800137	0.011405613	2.530019686	1	0.01912136	1	0.890019128	3.937159034	3	0.268330261	basic	MAGE	NA	NA
Digestive	Fatty Liver	fatty_liver	p16	71	18836	1.248894326	0.962606362	1.620326956	0.09430537	1.673111387	1	0.107993825	1	0.7424398	5.076119227	3	0.166307425	basic	MAGE	NA	NA
Digestive	Fatty Liver	fatty_liver	p21	71	18836	1.546723983	1.177321934	2.03203135	0.001733603	3.132439191	1	0.330484675	1	0.565373833	5.548373169	3	0.135773824	basic	MAGE	NA	NA
Genitourinary	Female genital prolapse	female_genital_prolapse	mean_senesc	252	10793	0.926664997	0.814369224	1.054445565	0.247840372	-1.1556108410000001	1	0.203547165	1	0.651872783	2.174175027	2	0.337197147	basic	MAGE	NA	NA
Genitourinary	Female genital prolapse	female_genital_prolapse	p14	252	10793	0.91140418	0.802593761	1.034966403	0.152672212	-1.430156136	1	0.066445893	1	0.796583639	2.215836264	2	0.330245774	basic	MAGE	NA	NA
Genitourinary	Female genital prolapse	female_genital_prolapse	p16	252	10793	0.964053889	0.84634682	1.098131261	0.58162448	-0.551013412	1	0.880629381	1	0.348029355	2.394442072	2	0.302032384	basic	MAGE	NA	NA
Genitourinary	Female genital prolapse	female_genital_prolapse	p21	252	10793	0.920019706	0.809914673	1.045093129	0.199913338	-1.281798508	1	0.006341444	1	0.936529	2.278785597	2	0.320013275	basic	MAGE	NA	NA
Genitourinary	Female infertility	female_infertility	mean_senesc	48	10691	0.859114071	0.634391627	1.163440619	0.32633386	-0.981525107	1	1.173590103	1	0.278664797	4.447682607	2	0.108192709	basic	MAGE	NA	NA
Genitourinary	Female infertility	female_infertility	p14	48	10691	0.892307999	0.659352126	1.207569574	0.460423091	-0.738150348	1	2.045528293	1	0.152653983	5.464301139	2	0.065079182	basic	MAGE	NA	NA
Genitourinary	Female infertility	female_infertility	p16	48	10691	0.822067243	0.604116894	1.118648656	0.212534526	-1.246626374	1	0.321310521	1	0.570821132	3.003634391	2	0.222725057	basic	MAGE	NA	NA
Genitourinary	Female infertility	female_infertility	p21	48	10691	0.887317896	0.657642424	1.197205382	0.43405755	-0.782267215	1	1.164062945	1	0.280624512	4.467185355	2	0.107142808	basic	MAGE	NA	NA
Musculoskeletal	Fibromatoses	fibromatosis	mean_senesc	122	18771	0.974613984	0.800395695	1.186753531	0.798015046	-0.255916847	1	0.32049134	1	0.571312517	1.476101976	3	0.687796863	basic	MAGE	NA	NA
Musculoskeletal	Fibromatoses	fibromatosis	p14	122	18771	0.982113706	0.811489416	1.188613568	0.852942021	-0.185365941	1	0.204572963	1	0.651054729	1.127078318	3	0.770541616	basic	MAGE	NA	NA
Musculoskeletal	Fibromatoses	fibromatosis	p16	122	18771	0.934292886	0.767229814	1.137733676	0.49891955	-0.676190742	1	0.256814465	1	0.612317155	1.42408679	3	0.699898494	basic	MAGE	NA	NA
Musculoskeletal	Fibromatoses	fibromatosis	p21	122	18771	1.014662057	0.833122254	1.23575992	0.884930876	0.144721358	1	0.441503242	1	0.506397796	1.606422679	3	0.657934399	basic	MAGE	NA	NA
Haematological or immunological	Folate deficiency anaemia	folatedef	mean_senesc	37	18852	1.051713016	0.734821836	1.505263201	0.782838044	0.275622477	1	0.503016043	1	0.478177889	0.65028573	3	0.88483013	basic	MAGE	NA	NA
Haematological or immunological	Folate deficiency anaemia	folatedef	p14	37	18852	1.101319094	0.7756623	1.563700783	0.589469087	0.539605552	1	0.707308024	1	0.400338934	0.871019876	3	0.832415141	basic	MAGE	NA	NA
Haematological or immunological	Folate deficiency anaemia	folatedef	p16	37	18852	0.99581175	0.695927277	1.424920498	0.981683649	-0.022958158	1	0.020131847	1	0.887169468	0.383748451	3	0.943578841	basic	MAGE	NA	NA
Haematological or immunological	Folate deficiency anaemia	folatedef	p21	37	18852	1.049285847	0.735302108	1.497344803	0.790867511	0.265184272	1	1.760350122	1	0.18458085	1.930627756	3	0.586929267	basic	MAGE	NA	NA
Musculoskeletal	Fracture of hip	fracture_hip	mean_senesc	110	18808	1.28681247	1.043135031	1.587413215	0.018559137	2.354269764	1	0.16390632	1	0.685585234	2.360682453	3	0.500995532	basic	MAGE	NA	NA
Musculoskeletal	Fracture of hip	fracture_hip	p14	110	18808	1.182496372	0.966687431	1.446483761	0.10300436	1.630459774	1	0.397511714	1	0.528377117	2.550015113	3	0.466320002	basic	MAGE	NA	NA
Musculoskeletal	Fracture of hip	fracture_hip	p16	110	18808	1.26932331	1.032525821	1.560427481	0.023583911	2.263840745	1	0.227518857	1	0.633369693	2.552700737	3	0.46584212	basic	MAGE	NA	NA
Musculoskeletal	Fracture of hip	fracture_hip	p21	110	18808	1.334832778	1.083134611	1.645020413	0.006746394	2.709110117	1	7.408e-4	1	0.978286145	2.048878844	3	0.562323944	basic	MAGE	NA	NA
Musculoskeletal	Fracture of wrist	fracture_wrist	mean_senesc	205	18424	0.975493058	0.841922601	1.13025438	0.741205779	-0.330257003	1	1.097870653	1	0.294733882	3.474040404	3	0.324144634	basic	MAGE	NA	NA
Musculoskeletal	Fracture of wrist	fracture_wrist	p14	205	18424	1.015186089	0.879216975	1.172182549	0.837230311	0.205437517	1	1.171973489	1	0.278996112	3.511325694	3	0.319296184	basic	MAGE	NA	NA
Musculoskeletal	Fracture of wrist	fracture_wrist	p16	205	18424	0.97324966	0.838386006	1.129807624	0.721624586	-0.356288413	1	0.15838314	1	0.690649503	1.965484137	3	0.579601418	basic	MAGE	NA	NA
Musculoskeletal	Fracture of wrist	fracture_wrist	p21	205	18424	0.94271032	0.815666615	1.089541647	0.424391749	-0.798825247	1	2.273147542	1	0.131632323	4.887124842	3	0.18025148	basic	MAGE	NA	NA
Digestive	Gastritis and duodenitis	gastritis_duodenitis	mean_senesc	715	17935	1.133605467	1.044716035	1.230058037	0.002612541	3.009992561	1	0.008950635	1	0.924626359	1.169000099	3	0.760448561	basic	MAGE	NA	NA
Digestive	Gastritis and duodenitis	gastritis_duodenitis	p14	715	17935	1.123433128	1.037887616	1.216029533	0.003973269	2.880276257	1	0.083127736	1	0.77310271	1.145450589	3	0.766114983	basic	MAGE	NA	NA
Digestive	Gastritis and duodenitis	gastritis_duodenitis	p16	715	17935	1.146011405	1.056885821	1.242652815	9.68863e-4	3.299415737	1	0.010052693	1	0.920135438	1.169079082	3	0.760429572	basic	MAGE	NA	NA
Digestive	Gastritis and duodenitis	gastritis_duodenitis	p21	715	17935	1.098980616	1.013525235	1.191641167	0.022295782	2.285290799	1	0.016194481	1	0.898736566	1.322104441	3	0.723890971	basic	MAGE	NA	NA
Eye	Glaucoma	glaucoma	mean_senesc	73	18811	0.934600031	0.729697807	1.197039666	0.592198448	-0.535652919	1	0.877573353	1	0.348867181	2.951919124	3	0.399097863	basic	MAGE	NA	NA
Eye	Glaucoma	glaucoma	p14	73	18811	0.909350892	0.715844666	1.155165477	0.43632974	-0.778405936	1	1.327510334	1	0.249248615	3.295015073	3	0.348337057	basic	MAGE	NA	NA
Eye	Glaucoma	glaucoma	p16	73	18811	0.966898391	0.75249033	1.242398024	0.792422162	-0.263166614	1	0.799782638	1	0.371158365	2.90599838	3	0.406346598	basic	MAGE	NA	NA
Eye	Glaucoma	glaucoma	p21	73	18811	0.943943132	0.738855532	1.205957861	0.644379963	-0.461583592	1	0.351425272	1	0.553307425	2.480725626	3	0.478784467	basic	MAGE	NA	NA
Musculoskeletal	Gout	gout	mean_senesc	162	18779	1.158982133	0.971274136	1.382966492	0.101697599	1.636678808	1	0.175773303	1	0.675031045	0.59346468	3	0.897926842	basic	MAGE	NA	NA
Musculoskeletal	Gout	gout	p14	162	18779	1.150427566	0.970200247	1.364134453	0.106963188	1.611994261	1	0.002565016	1	0.959607618	0.643694924	3	0.886360528	basic	MAGE	NA	NA
Musculoskeletal	Gout	gout	p16	162	18779	1.126974644	0.947701014	1.340160904	0.176275599	1.352311775	1	0.313237122	1	0.575700518	0.645206738	3	0.886009726	basic	MAGE	NA	NA
Musculoskeletal	Gout	gout	p21	162	18779	1.157030062	0.969581404	1.38071807	0.105782734	1.617442797	1	0.328918171	1	0.566296804	0.684548959	3	0.876832032	basic	MAGE	NA	NA
Benign neoplasm or Carcinoma in situ	Haemangioma, any site	haemangioma	mean_senesc	58	18729	1.202854548	0.898734734	1.609884439	0.214226733	1.242026641	1	5.578560607	1	0.01818166	6.106739605	3	0.106531031	basic	MAGE	NA	NA
Benign neoplasm or Carcinoma in situ	Haemangioma, any site	haemangioma	p14	58	18729	1.200113322	0.904383473	1.592545672	0.206322354	1.26374281	1	6.270322292	1	0.012277681	6.954992459	3	0.073346236	basic	MAGE	NA	NA
Benign neoplasm or Carcinoma in situ	Haemangioma, any site	haemangioma	p16	58	18729	1.200547746	0.901402625	1.59896904	0.211276294	1.250063658	1	5.397812197	1	0.02016201	5.883056377	3	0.11744049300000001	basic	MAGE	NA	NA
Benign neoplasm or Carcinoma in situ	Haemangioma, any site	haemangioma	p21	58	18729	1.152879281	0.863613738	1.539033689	0.334451908	0.965185501	1	3.453599812	1	0.06311417	4.331453387	3	0.22782603	basic	MAGE	NA	NA
Digestive	Abdominal Hernia	hernia_abdo	mean_senesc	503	18121	1.222675087	1.104738133	1.353202467	1.02437e-4	3.884744833	1	2.177113924	1	0.140076923	4.238519065	3	0.23683358	basic	MAGE	NA	NA
Digestive	Abdominal Hernia	hernia_abdo	p14	503	18121	1.237635478	1.122006184	1.365181046	2.04e-5	4.260385968	1	1.330498619	1	0.248716532	3.502608743	3	0.320423933	basic	MAGE	NA	NA
Digestive	Abdominal Hernia	hernia_abdo	p16	503	18121	1.162783153	1.05346411	1.283446344	0.002753917	2.99394932	1	2.600809186	1	0.106809168	4.586907671	3	0.204668089	basic	MAGE	NA	NA
Digestive	Abdominal Hernia	hernia_abdo	p21	503	18121	1.206302138	1.089956532	1.335066863	2.89371e-4	3.624633775	1	1.978120612	1	0.159588536	4.006725023	3	0.260738864	basic	MAGE	NA	NA
Digestive	Diaphragmatic hernia	hernia_diaphragm	mean_senesc	529	18351	1.064218762	0.969257341	1.168483873	0.191823474	1.305203761	1	0.061747231	1	0.803755382	0.811808107	3	0.846640655	basic	MAGE	NA	NA
Digestive	Diaphragmatic hernia	hernia_diaphragm	p14	529	18351	1.049286537	0.958399831	1.148792186	0.297972011	1.040792178	1	0.205118902	1	0.65062036	0.918479717	3	0.820966093	basic	MAGE	NA	NA
Digestive	Diaphragmatic hernia	hernia_diaphragm	p16	529	18351	1.077643818	0.981518304	1.183183435	0.116725975	1.568665185	1	0.030958617	1	0.860332746	0.872101428	3	0.832154616	basic	MAGE	NA	NA
Digestive	Diaphragmatic hernia	hernia_diaphragm	p21	529	18351	1.053324361	0.960088936	1.155613993	0.271916633	1.098659457	1	0.191634896	1	0.661559377	0.927803243	3	0.818713587	basic	MAGE	NA	NA
Cardiovascular	Heart failure	hf	mean_senesc	260	18765	1.287144853	1.119801488	1.479496047	3.81784e-4	3.552365611	1	2.994373076	1	0.083554247	6.118991057	3	0.105962402	basic	MAGE	NA	NA
Cardiovascular	Heart failure	hf	p14	260	18765	1.289453116	1.12724885	1.474997593	2.10313e-4	3.706295976	1	1.722708733	1	0.189344745	5.078519104	3	0.166137056	basic	MAGE	NA	NA
Cardiovascular	Heart failure	hf	p16	260	18765	1.25643172	1.096934102	1.439120785	9.81579e-4	3.29575397	1	3.710368787	1	0.054075442	6.844847112	3	0.077010928	basic	MAGE	NA	NA
Cardiovascular	Heart failure	hf	p21	260	18765	1.232831492	1.073526112	1.415776916	0.00302664	2.965019275	1	2.527859804	1	0.111851832	5.87455558	3	0.117875452	basic	MAGE	NA	NA
Genitourinary	Hydrocoele (incl infected)	hydrocele	mean_senesc	34	7655	0.823880413	0.565863888	1.199544536	0.312135729	-1.010750774	1	0.28099634	1	0.596048923	1.88375267	2	0.389895574	basic	MAGE	NA	NA
Genitourinary	Hydrocoele (incl infected)	hydrocele	p14	34	7655	0.732399726	0.513587595	1.044435971	0.085451659	-1.719894291	1	0.771796789	1	0.379661775	2.024824949	2	0.36334137	basic	MAGE	NA	NA
Genitourinary	Hydrocoele (incl infected)	hydrocele	p16	34	7655	0.879476404	0.59798031	1.293485307	0.514069086	-0.652514866	1	0.069754443	1	0.791694647	2.073639715	2	0.354580507	basic	MAGE	NA	NA
Genitourinary	Hydrocoele (incl infected)	hydrocele	p21	34	7655	0.92248014	0.632315417	1.345799242	0.675401109	-0.418746909	1	0.132586507	1	0.715765191	1.931192542	2	0.380756098	basic	MAGE	NA	NA
Cardiovascular	Hypertension	hypertension	mean_senesc	1527	17785	1.109187324	1.049156314	1.172653211	2.61884e-4	3.65034957	1	0.297742398	1	0.585301208	0.519750439	3	0.914531388	basic	MAGE	NA	NA
Cardiovascular	Hypertension	hypertension	p14	1527	17785	1.092744614	1.035598493	1.153044157	0.001210432	3.236410385	1	0.093878087	1	0.759303678	0.21789026	3	0.9746508	basic	MAGE	NA	NA
Cardiovascular	Hypertension	hypertension	p16	1527	17785	1.094804906	1.036062238	1.156878166	0.001285994	3.219087081	1	0.222369262	1	0.637240559	0.431049905	3	0.933756197	basic	MAGE	NA	NA
Cardiovascular	Hypertension	hypertension	p21	1527	17785	1.113584722	1.053381166	1.177229071	1.48262e-4	3.793963036	1	0.573381695	1	0.448918241	0.86520495100000006	3	0.833815481	basic	MAGE	NA	NA
Musculoskeletal	Intervertebral disc disorders	intervert_disc	mean_senesc	167	18533	1.096598349	0.924601548	1.300590446	0.2894227	1.059388906	1	0.10488266	1	0.746047114	2.940036272	3	0.400963103	basic	MAGE	NA	NA
Musculoskeletal	Intervertebral disc disorders	intervert_disc	p14	167	18533	1.064327829	0.902274275	1.255487115	0.459447562	0.739756823	1	0.457291334	1	0.4988926	2.997191599	3	0.392058379	basic	MAGE	NA	NA
Musculoskeletal	Intervertebral disc disorders	intervert_disc	p16	167	18533	1.110623221	0.937370772	1.315897589	0.225301686	1.212550599	1	0.07708012	1	0.781294046	2.969198462	3	0.396398588	basic	MAGE	NA	NA
Musculoskeletal	Intervertebral disc disorders	intervert_disc	p21	167	18533	1.093930617	0.923339161	1.296039685	0.299310791	1.037912505	1	4.48418e-4	1	0.983105348	3.221366457	3	0.358737765	basic	MAGE	NA	NA
Skin	Keratitis	keratitis	mean_senesc	34	18805	0.935597101	0.649424179	1.347873953	0.72080971	-0.357376843	1	0.021025885	1	0.884708463	0.220712423	3	0.974178312	basic	MAGE	NA	NA
Skin	Keratitis	keratitis	p14	34	18805	0.945675154	0.662755485	1.349368683	0.758111814	-0.307961256	1	0.036426496	1	0.848637422	0.243475027	3	0.970283344	basic	MAGE	NA	NA
Skin	Keratitis	keratitis	p16	34	18805	0.929752704	0.641924295	1.346638688	0.69996298	-0.38537044	1	0.021273072	1	0.884037504	0.182539477	3	0.980357552	basic	MAGE	NA	NA
Skin	Keratitis	keratitis	p21	34	18805	0.945788239	0.659171509	1.357029818	0.762206256	-0.302584857	1	0.154435268	1	0.694332385	0.400311181	3	0.940178205	basic	MAGE	NA	NA
Benign neoplasm or Carcinoma in situ	Leiomyoma of uterus	leiomyoma	mean_senesc	165	10845	1.165819251	0.98678265	1.377339302	0.07129614	1.803586592	1	2.961125523	1	0.085288553	3.924588475	2	0.140535629	basic	MAGE	NA	NA
Benign neoplasm or Carcinoma in situ	Leiomyoma of uterus	leiomyoma	p14	165	10845	1.149638535	0.975250115	1.355210055	0.096630476	1.661413261	1	3.255197783	1	0.071197347	4.258513635	2	0.118925644	basic	MAGE	NA	NA
Benign neoplasm or Carcinoma in situ	Leiomyoma of uterus	leiomyoma	p16	165	10845	1.145441333	0.972670953	1.348899998	0.103562076	1.627824631	1	1.72900859	1	0.188537559	3.047120662	2	0.217934585	basic	MAGE	NA	NA
Benign neoplasm or Carcinoma in situ	Leiomyoma of uterus	leiomyoma	p21	165	10845	1.165157149	0.986218001	1.376562972	0.072357501	1.796862188	1	3.134215939	1	0.076665242	4.111297532	2	0.12800976	basic	MAGE	NA	NA
Skin	Lichen planus	lichen_planus	mean_senesc	39	18820	1.130644935	0.796811992	1.604340776	0.491602749	0.687761874	1	3.453551012	1	0.063116033	4.63388544	3	0.200654417	basic	MAGE	NA	NA
Skin	Lichen planus	lichen_planus	p14	39	18820	1.21583638	0.863314499	1.712305428	0.263274604	1.118684866	1	1.692146357	1	0.193318274	2.861268603	3	0.413513071	basic	MAGE	NA	NA
Skin	Lichen planus	lichen_planus	p16	39	18820	0.999873098	0.707153946	1.413760353	0.999427022	-7.18122e-4	1	5.83663921	1	0.015695779	7.12977364	3	0.06787448	basic	MAGE	NA	NA
Skin	Lichen planus	lichen_planus	p21	39	18820	1.155271384	0.814489916	1.638635354	0.418303572	0.809367879	1	2.367624658	1	0.123875412	3.422348956	3	0.330973722	basic	MAGE	NA	NA
Digestive	Alcoholic liver disease	liver_alc	mean_senesc	30	18832	2.208338832	1.412746981	3.451970142	5.08755e-4	3.476104109	1	0.019049377	1	0.890225022	0.468774494	3	0.92569597	basic	MAGE	NA	NA
Digestive	Alcoholic liver disease	liver_alc	p14	30	18832	2.142974927	1.398756007	3.283161262	4.62154e-4	3.501784149	1	0.284834691	1	0.593549757	0.960243274	3	0.810870628	basic	MAGE	NA	NA
Digestive	Alcoholic liver disease	liver_alc	p16	30	18832	1.52254444	1.009312078	2.296754021	0.045049688	2.004190222	1	0.017621493	1	0.894394285	0.305953174	3	0.958904988	basic	MAGE	NA	NA
Digestive	Alcoholic liver disease	liver_alc	p21	30	18832	2.647298696	1.693611477	4.138015407	1.94e-5	4.271856137	1	7.61e-7	1	0.999303759	0.356318751	3	0.949110559	basic	MAGE	NA	NA
Infections	Lower Respiratory Tract Infections	lrti	mean_senesc	757	18453	1.283074582	1.184223349	1.39017727	1.1e-9	6.093744871	1	0.946578048	1	0.330591858	5.125619913	3	0.162826378	basic	MAGE	NA	NA
Infections	Lower Respiratory Tract Infections	lrti	p14	757	18453	1.280829115	1.185167181	1.384212496	4.12e-10	6.249566776	1	0.467036586	1	0.494353646	5.12186878	3	0.16308775	basic	MAGE	NA	NA
Infections	Lower Respiratory Tract Infections	lrti	p16	757	18453	1.28466278	1.187735645	1.389499815	3.88e-10	6.258608078	1	0.796181685	1	0.37223744	5.179403692	3	0.15912192	basic	MAGE	NA	NA
Infections	Lower Respiratory Tract Infections	lrti	p21	757	18453	1.205139759	1.113191193	1.304683192	4.06e-6	4.608185348	1	1.336335158	1	0.247681306	5.12454925	3	0.162900939	basic	MAGE	NA	NA
Eye	Macular degeneration	macula_degen	mean_senesc	73	18826	1.259869682	0.974764363	1.62836443	0.077606962	1.764743036	1	0.298516055	1	0.58481422	2.278020755	3	0.516744619	basic	MAGE	NA	NA
Eye	Macular degeneration	macula_degen	p14	73	18826	1.278422382	0.996960324	1.63934687	0.052867077	1.936005097	1	0.360838821	1	0.548040745	2.380191847	3	0.497332555	basic	MAGE	NA	NA
Eye	Macular degeneration	macula_degen	p16	73	18826	1.271496133	0.987494317	1.637176426	0.062543654	1.862421834	1	0.631020261	1	0.426981322	2.417201432	3	0.490440614	basic	MAGE	NA	NA
Eye	Macular degeneration	macula_degen	p21	73	18826	1.159852576	0.901172471	1.492786388	0.249410416	1.151782608	1	0.017948269	1	0.893425387	2.291557046	3	0.514140282	basic	MAGE	NA	NA
Infections	Infection of male genital system	male_GU	mean_senesc	35	7677	1.229533363	0.832092733	1.816807468	0.299602865	1.037285407	1	0.733456836	1	0.391764983	2.646682527	2	0.266244222	basic	MAGE	NA	NA
Infections	Infection of male genital system	male_GU	p14	35	7677	1.241868708	0.854725658	1.804365967	0.255766914	1.136453266	1	0.977520408	1	0.322811745	2.75480685	2	0.252232645	basic	MAGE	NA	NA
Infections	Infection of male genital system	male_GU	p16	35	7677	1.216783762	0.828524029	1.786988273	0.316991738	1.000658912	1	0.344153576	1	0.557441455	1.903808792	2	0.386005216	basic	MAGE	NA	NA
Infections	Infection of male genital system	male_GU	p21	35	7677	1.165843352	0.793185197	1.713585586	0.434871559	0.780882579	1	0.701592102	1	0.402249242	2.435901476	2	0.295835791	basic	MAGE	NA	NA
Genitourinary	Menorrhagia and polymenorrhoea	menorrhagia	mean_senesc	287	9841	1.137043952	1.000855947	1.291763268	0.04847909	1.973144599	1	9.782768522	1	0.001761549	11.66299331	2	0.002933683	basic	MAGE	NA	NA
Genitourinary	Menorrhagia and polymenorrhoea	menorrhagia	p14	287	9841	1.097700388	0.968025506	1.244746274	0.146128085	1.453344652	1	10.22903858	1	0.001382467	12.34895435	2	0.002081894	basic	MAGE	NA	NA
Genitourinary	Menorrhagia and polymenorrhoea	menorrhagia	p16	287	9841	1.127556942	0.994715547	1.278138923	0.0604971	1.877153198	1	6.175673548	1	0.012951859	8.913940767	2	0.011597446	basic	MAGE	NA	NA
Genitourinary	Menorrhagia and polymenorrhoea	menorrhagia	p21	287	9841	1.157963191	1.018996146	1.315882065	0.024544299	2.248500407	1	10.00650414	1	0.001559883	11.86949954	2	0.002645885	basic	MAGE	NA	NA
Neurological	Migraine	migraine	mean_senesc	283	17746	1.041180467	0.914323941	1.185637514	0.542670136	0.608780205	1	0.002798828	1	0.95780844	4.509916549	3	0.211407458	basic	MAGE	NA	NA
Neurological	Migraine	migraine	p14	283	17746	1.041892373	0.917905924	1.182626333	0.525521726	0.634856935	1	0.004619806	1	0.945810186	4.5382249120000004	3	0.20890595	basic	MAGE	NA	NA
Neurological	Migraine	migraine	p16	283	17746	1.022498285	0.897339527	1.165113884	0.738393678	0.333981289	1	8.28e-5	1	0.992740304	4.555333538	3	0.207407448	basic	MAGE	NA	NA
Neurological	Migraine	migraine	p21	283	17746	1.049893325	0.923000656	1.194230997	0.458794708	0.740832992	1	0.052548621	1	0.81868638	4.441884608	3	0.217532995	basic	MAGE	NA	NA
Cardiovascular	Multiple valve dz	mult_valve	mean_senesc	37	18842	1.38116215	0.949748066	2.008542006	0.090999389	1.690149329	1	0.442486827	1	0.505924606	0.668999259	3	0.880470259	basic	MAGE	NA	NA
Cardiovascular	Multiple valve dz	mult_valve	p14	37	18842	1.434904081	0.998643652	2.061746167	0.050859839	1.952660481	1	0.024814442	1	0.874830316	0.0752553	3	0.994631652	basic	MAGE	NA	NA
Cardiovascular	Multiple valve dz	mult_valve	p16	37	18842	1.408584812	0.980821344	2.022907827	0.063576702	1.85513674	1	1.371665095	1	0.241526003	1.943183952	3	0.584282423	basic	MAGE	NA	NA
Cardiovascular	Multiple valve dz	mult_valve	p21	37	18842	1.185775742	0.82045185	1.713767981	0.364503153	0.906817804	1	0.268456797	1	0.604368849	0.404316332	3	0.939349405	basic	MAGE	NA	NA
Infections	Mycoses	mycoses	mean_senesc	73	18805	1.245137232	0.961172488	1.61299532	0.096886939	1.660136779	1	0.023351317	1	0.878547026	2.18133459	3	0.535634226	basic	MAGE	NA	NA
Infections	Mycoses	mycoses	p14	73	18805	1.200809262	0.935648773	1.54111556	0.15057622	1.43749913	1	0.01861635	1	0.891472073	2.186680286	3	0.534576702	basic	MAGE	NA	NA
Infections	Mycoses	mycoses	p16	73	18805	1.253328546	0.972299339	1.615585223	0.081309105	1.743140333	1	0.086361884	1	0.768854244	2.329811218	3	0.506833938	basic	MAGE	NA	NA
Infections	Mycoses	mycoses	p21	73	18805	1.21935382	0.942295767	1.577873732	0.131543092	1.508044681	1	0.363961443	1	0.546314341	2.530068213	3	0.469881584	basic	MAGE	NA	NA
Cardiovascular	Myocardial infarction	myocardial_infarction	mean_senesc	347	18625	1.1897735	1.055929672	1.340582635	0.004320087	2.853791539	1	0.21458202	1	0.643199524	0.989913431	3	0.80369259	basic	MAGE	NA	NA
Cardiovascular	Myocardial infarction	myocardial_infarction	p14	347	18625	1.199160299	1.068225672	1.346143855	0.002078387	3.07879641	1	0.067611669	1	0.794846465	0.85350968	3	0.836629963	basic	MAGE	NA	NA
Cardiovascular	Myocardial infarction	myocardial_infarction	p16	347	18625	1.136535613	1.011637694	1.276853568	0.031177026	2.154805911	1	0.083454015	1	0.772670082	0.847948302	3	0.837967341	basic	MAGE	NA	NA
Cardiovascular	Myocardial infarction	myocardial_infarction	p21	347	18625	1.183900877	1.050497961	1.334244653	0.005645763	2.767675553	1	0.629453187	1	0.427555959	1.421312706	3	0.700546607	basic	MAGE	NA	NA
Respiratory	Nasal polyp	nasal_polyp	mean_senesc	75	18711	1.250769765	0.960626802	1.628546072	0.09657442	1.661692627	1	0.142803688	1	0.705509524	2.204218365	3	0.531117963	basic	MAGE	NA	NA
Respiratory	Nasal polyp	nasal_polyp	p14	75	18711	1.290849497	0.998943802	1.668054218	0.050947645	1.951920489	1	0.019822661	1	0.888033496	2.274946961	3	0.517337387	basic	MAGE	NA	NA
Respiratory	Nasal polyp	nasal_polyp	p16	75	18711	1.240086469	0.958721951	1.604025494	0.101227479	1.638931728	1	0.175059268	1	0.675654068	2.187860761	3	0.534343379	basic	MAGE	NA	NA
Respiratory	Nasal polyp	nasal_polyp	p21	75	18711	1.148370117	0.885159425	1.489849045	0.297610323	1.04157164	1	0.25974248	1	0.61029713	2.208728286	3	0.530231218	basic	MAGE	NA	NA
Genitourinary	Neuromuscular dysfunction of bladder	neuro_bladder	mean_senesc	96	18735	0.920109199	0.739718209	1.144491142	0.454558312	-0.747837281	1	0.282531405	1	0.595046824	0.480460895	3	0.923162614	basic	MAGE	NA	NA
Genitourinary	Neuromuscular dysfunction of bladder	neuro_bladder	p14	96	18735	0.922547441	0.746204026	1.140564444	0.45637378	-0.744831185	1	0.152256977	1	0.696387774	0.418586818	3	0.936376688	basic	MAGE	NA	NA
Genitourinary	Neuromuscular dysfunction of bladder	neuro_bladder	p16	96	18735	0.896296467	0.718404768	1.118237785	0.332074016	-0.969944783	1	0.555749345	1	0.455977984	0.67803309	3	0.878358218	basic	MAGE	NA	NA
Genitourinary	Neuromuscular dysfunction of bladder	neuro_bladder	p21	96	18735	0.960172427	0.772818934	1.192945784	0.713635817	-0.366977479	1	0.143542265	1	0.70478461	0.400662573	3	0.940105589	basic	MAGE	NA	NA
Cardiovascular	Nonrheumatic aortic valve disorders	nonRh_aortic	mean_senesc	103	18810	1.042335565	0.841451672	1.291177457	0.704240618	0.379602347	1	1.68435978	1	0.194346146	7.994091516	3	0.046133974	basic	MAGE	NA	NA
Cardiovascular	Nonrheumatic aortic valve disorders	nonRh_aortic	p14	103	18810	1.017087961	0.827247696	1.250493564	0.87229274	0.160746911	1	2.244008902	1	0.134132825	8.297591659	3	0.040245565	basic	MAGE	NA	NA
Cardiovascular	Nonrheumatic aortic valve disorders	nonRh_aortic	p16	103	18810	1.05276723	0.850616909	1.302958864	0.636425814	0.47270198	1	1.390806578	1	0.238268935	7.880914411	3	0.048538039	basic	MAGE	NA	NA
Cardiovascular	Nonrheumatic aortic valve disorders	nonRh_aortic	p21	103	18810	1.048182677	0.846869852	1.29735038	0.665392216	0.432480508	1	0.990750051	1	0.31955912400000003	7.850768661	3	0.049198681	basic	MAGE	NA	NA
Cardiovascular	Nonrheumatic mitral valve disorders	nonRh_mitral	mean_senesc	68	18807	1.392870365	1.06244031	1.826067625	0.0164675	2.398386042	1	4.132867894	1	0.042058017	6.737717336	3	0.080744491	basic	MAGE	NA	NA
Cardiovascular	Nonrheumatic mitral valve disorders	nonRh_mitral	p14	68	18807	1.36969384	1.054586901	1.778953649	0.018351002	2.358458692	1	3.273408822	1	0.070411175	5.9215187	3	0.115491571	basic	MAGE	NA	NA
Cardiovascular	Nonrheumatic mitral valve disorders	nonRh_mitral	p16	68	18807	1.478528265	1.136766441	1.923038674	0.003547474	2.915826737	1	4.332204444	1	0.037397781	7.052975899	3	0.070228282	basic	MAGE	NA	NA
Cardiovascular	Nonrheumatic mitral valve disorders	nonRh_mitral	p21	68	18807	1.217352764	0.932712945	1.58885728	0.147790414	1.447380393	1	3.194028599	1	0.073907666	6.128380271	3	0.105528587	basic	MAGE	NA	NA
Endocrine	Obesity	obesity	mean_senesc	321	18275	1.215790261	1.074169462	1.376082648	0.001986	3.092317913	1	0.134129449	1	0.714188328	2.308401341	3	0.510913344	basic	MAGE	NA	NA
Endocrine	Obesity	obesity	p14	321	18275	1.18144833	1.048043716	1.331833906	0.006379209	2.727624939	1	0.660283283	1	0.416459951	2.905825078	3	0.406374162	basic	MAGE	NA	NA
Endocrine	Obesity	obesity	p16	321	18275	1.2174982	1.078061984	1.374969055	0.00151805	3.171210667	1	4.47263e-4	1	0.983127129	2.224035243	3	0.527229707	basic	MAGE	NA	NA
Endocrine	Obesity	obesity	p21	321	18275	1.192832787	1.054504558	1.349306692	0.005048832	2.803901565	1	0.039500358	1	0.84246068	2.231984145	3	0.525675999	basic	MAGE	NA	NA
Genitourinary	Obstructive and reflux uropathy	obstr_reflux	mean_senesc	102	18767	1.153480851	0.926118184	1.436661213	0.202395415	1.274756577	1	2.531409758	1	0.11160047	4.63078745	3	0.200916833	basic	MAGE	NA	NA
Genitourinary	Obstructive and reflux uropathy	obstr_reflux	p14	102	18767	1.176122833	0.950609419	1.455134874	0.135271468	1.493633389	1	0.886810022	1	0.346343228	2.203725613	3	0.531214915	basic	MAGE	NA	NA
Genitourinary	Obstructive and reflux uropathy	obstr_reflux	p16	102	18767	1.173718071	0.945334017	1.457277624	0.146832551	1.450810802	1	3.883349097	1	0.048767186	6.578841244	3	0.086604522	basic	MAGE	NA	NA
Genitourinary	Obstructive and reflux uropathy	obstr_reflux	p21	102	18767	1.073225574	0.863953961	1.333188093	0.523096985	0.638578787	1	2.39226208	1	0.12193707	4.179754255	3	0.242696701	basic	MAGE	NA	NA
Digestive	Oesophagitis and oesophageal ulcer	oesoph_ulc	mean_senesc	410	18222	1.175301658	1.054714592	1.309675619	0.003450307	2.924481443	1	1.23051059	1	0.267307763	4.675679191	3	0.197145266	basic	MAGE	NA	NA
Digestive	Oesophagitis and oesophageal ulcer	oesoph_ulc	p14	410	18222	1.173987125	1.056967064	1.303962835	0.002751855	2.994177791	1	1.917565307	1	0.166125308	5.556066951	3	0.135323387	basic	MAGE	NA	NA
Digestive	Oesophagitis and oesophageal ulcer	oesoph_ulc	p16	410	18222	1.181021645	1.061300179	1.314248459	0.002280946	3.050981497	1	1.527733419	1	0.216452937	4.962526554	3	0.17456179	basic	MAGE	NA	NA
Digestive	Oesophagitis and oesophageal ulcer	oesoph_ulc	p21	410	18222	1.127386459	1.01269289	1.255069765	0.028493824	2.190419548	1	0.255323684	1	0.613351205	3.489852614	3	0.322080589	basic	MAGE	NA	NA
Musculoskeletal	Osteoporosis	osteoporosis	mean_senesc	319	18755	1.091702541	0.969512081	1.229293025	0.147408392	1.448746491	1	0.001931904	1	0.964941522	1.894494706	3	0.594590754	basic	MAGE	NA	NA
Musculoskeletal	Osteoporosis	osteoporosis	p14	319	18755	1.083801759	0.966031381	1.215929706	0.170322265	1.371169045	1	0.017809962	1	0.893834366	1.942008321	3	0.584529904	basic	MAGE	NA	NA
Musculoskeletal	Osteoporosis	osteoporosis	p16	319	18755	1.086550511	0.964844644	1.223608402	0.170831687	1.369536328	1	0.026153149	1	0.871526863	1.93165749	3	0.586711897	basic	MAGE	NA	NA
Musculoskeletal	Osteoporosis	osteoporosis	p21	319	18755	1.083822767	0.963700996	1.218917272	0.179248034	1.343073936	1	0.01691236	1	0.896528823	1.892771608	3	0.594957758	basic	MAGE	NA	NA
Haematological or immunological	Other anaemias	oth_anaemia	mean_senesc	348	18419	1.277338208	1.135407259	1.437011155	4.64e-5	4.073163514	1	2.234456875	1	0.134964041	6.332426358	3	0.096510705	basic	MAGE	NA	NA
Haematological or immunological	Other anaemias	oth_anaemia	p14	348	18419	1.241519261	1.108024851	1.391097027	1.93458e-4	3.727409342	1	1.753622573	1	0.185421972	6.18305186	3	0.103036157	basic	MAGE	NA	NA
Haematological or immunological	Other anaemias	oth_anaemia	p16	348	18419	1.283505041	1.143653553	1.440458245	2.23e-5	4.240441707	1	2.189822479	1	0.138925326	6.336877418	3	0.096322478	basic	MAGE	NA	NA
Haematological or immunological	Other anaemias	oth_anaemia	p21	348	18419	1.233568055	1.097258986	1.386810375	4.42104e-4	3.513584315	1	1.994934075	1	0.157825933	6.281594	3	0.098685508	basic	MAGE	NA	NA
Infections	Other or unspecified infectious organisms	oth_organisms	mean_senesc	1143	17458	1.245929508	1.167328482	1.329823065	3.75e-11	6.613591064	1	1.260041226	1	0.261643287	12.27193358	3	0.00650738	basic	MAGE	NA	NA
Infections	Other or unspecified infectious organisms	oth_organisms	p14	1143	17458	1.249784045	1.173274095	1.331283257	4.58e-12	6.917919968	1	0.345033177	1	0.556938285	12.62755886	3	0.005515335	basic	MAGE	NA	NA
Infections	Other or unspecified infectious organisms	oth_organisms	p16	1143	17458	1.22762746	1.151643776	1.308624431	3.15e-10	6.291185743	1	1.280066247	1	0.257886718	12.30875946	3	0.006396963	basic	MAGE	NA	NA
Infections	Other or unspecified infectious organisms	oth_organisms	p21	1143	17458	1.193777922	1.119023191	1.273526534	7.94e-8	5.368455322	1	2.016856696	1	0.155560873	12.06073439	3	0.00717798	basic	MAGE	NA	NA
Infections	Infections of Other or unspecified organs	oth_organs	mean_senesc	581	18276	1.123364923	1.026114282	1.229832557	0.011802149	2.518005459	1	3.679810901	1	0.055075096	6.423379011	3	0.092733721	basic	MAGE	NA	NA
Infections	Infections of Other or unspecified organs	oth_organs	p14	581	18276	1.106005474	1.013199191	1.20731256	0.024243285	2.253251681	1	1.577267164	1	0.209154776	5.50952824	3	0.138069833	basic	MAGE	NA	NA
Infections	Infections of Other or unspecified organs	oth_organs	p16	581	18276	1.139609045	1.041772023	1.246634337	0.004323011	2.853576584	1	3.409487269	1	0.064822585	6.202573509	3	0.102159924	basic	MAGE	NA	NA
Infections	Infections of Other or unspecified organs	oth_organs	p21	581	18276	1.093698941	0.999667459	1.196575284	0.050849394	1.952748584	1	5.357656033	1	0.020631486	7.674244616	3	0.053246399	basic	MAGE	NA	NA
Digestive	Pancreatitis	pancreatitis	mean_senesc	81	18781	1.253630699	0.979911549	1.603807946	0.072091904	1.798537297	1	0.068417829	1	0.793654502	1.227367219	3	0.746448282	basic	MAGE	NA	NA
Digestive	Pancreatitis	pancreatitis	p14	81	18781	1.228338161	0.967897526	1.558857832	0.090718736	1.691618504	1	0.354679202	1	0.551476224	1.267766565	3	0.736801079	basic	MAGE	NA	NA
Digestive	Pancreatitis	pancreatitis	p16	81	18781	1.226889731	0.963917446	1.561605112	0.096630986	1.661410722	1	1.69733e-4	1	0.989605331	1.374971636	3	0.711411862	basic	MAGE	NA	NA
Digestive	Pancreatitis	pancreatitis	p21	81	18781	1.238026341	0.968363972	1.582782161	0.088471016	1.703518837	1	0.015477896	1	0.900990502	1.302670506	3	0.728499036	basic	MAGE	NA	NA
Neurological	Peripheral neuropathies (excluding cranial nerve and carpal tunnel syndromes)	periph_neuro	mean_senesc	223	18648	1.076592648	0.930749628	1.245288416	0.320365078	0.993707936	1	0.010519603	1	0.91830813	2.538314473	3	0.468406577	basic	MAGE	NA	NA
Neurological	Peripheral neuropathies (excluding cranial nerve and carpal tunnel syndromes)	periph_neuro	p14	223	18648	1.094695185	0.950155835	1.261222111	0.210458905	1.252304567	1	0.016216398	1	0.898668436	2.665286202	3	0.446158811	basic	MAGE	NA	NA
Neurological	Peripheral neuropathies (excluding cranial nerve and carpal tunnel syndromes)	periph_neuro	p16	223	18648	1.007403257	0.871345059	1.164706578	0.920630964	0.099638958	1	0.010944415	1	0.916680869	2.561827231	3	0.46422106	basic	MAGE	NA	NA
Neurological	Peripheral neuropathies (excluding cranial nerve and carpal tunnel syndromes)	periph_neuro	p21	223	18648	1.111030438	0.960644473	1.284958868	0.155925801	1.418908133	1	0.0949557	1	0.757969088	2.412484036	3	0.491314954	basic	MAGE	NA	NA
Cardiovascular	Peripheral arterial disease	peripheral_arterial_disease	mean_senesc	140	18768	1.256374977	1.040648084	1.516822168	0.017570907	2.374538422	1	0.102219204	1	0.749182583	0.909546308	3	0.823123475	basic	MAGE	NA	NA
Cardiovascular	Peripheral arterial disease	peripheral_arterial_disease	p14	140	18768	1.20385635	1.004322449	1.443032677	0.044786958	2.006649861	1	0.04418955	1	0.83350135	0.819402242	3	0.844820866	basic	MAGE	NA	NA
Cardiovascular	Peripheral arterial disease	peripheral_arterial_disease	p16	140	18768	1.32809462	1.104426034	1.597060614	0.002564472	3.01562855	1	0.422241669	1	0.515820609	1.382275431	3	0.709694678	basic	MAGE	NA	NA
Cardiovascular	Peripheral arterial disease	peripheral_arterial_disease	p21	140	18768	1.16918969	0.970146189	1.40907066	0.10065631	1.641680137	1	2.69e-5	1	0.995861966	0.706058196	3	0.871778084	basic	MAGE	NA	NA
Digestive	Peritonitis	peritonitis	mean_senesc	91	18725	1.212870791	0.9612766	1.530314537	0.103727549	1.627044963	1	3.593976608	1	0.057989323	6.232771426	3	0.10081854	basic	MAGE	NA	NA
Digestive	Peritonitis	peritonitis	p14	91	18725	1.163789089	0.929876149	1.456543481	0.185193489	1.324932654	1	3.634099821	1	0.056607209	6.106325887	3	0.106550284	basic	MAGE	NA	NA
Digestive	Peritonitis	peritonitis	p16	91	18725	1.271139298	1.011368088	1.597633082	0.03969438	2.056915235	1	2.782686884	1	0.095288187	5.182264312	3	0.15892713	basic	MAGE	NA	NA
Digestive	Peritonitis	peritonitis	p21	91	18725	1.149617545	0.913262486	1.447141999	0.235090464	1.187347792	1	3.077029673	1	0.079405421	5.350574266	3	0.147854163	basic	MAGE	NA	NA
Skin	Pilonidal cyst/sinus	pilonidal	mean_senesc	34	18688	1.15889329	0.784443805	1.712083962	0.458910678	0.740641764	1	0.150280375	1	0.698267566	3.782684658	3	0.28590663	basic	MAGE	NA	NA
Skin	Pilonidal cyst/sinus	pilonidal	p14	34	18688	1.191133993	0.81123613	1.748936145	0.372118852	0.892511462	1	0.699895742	1	0.402818729	3.821549873	3	0.28138945	basic	MAGE	NA	NA
Skin	Pilonidal cyst/sinus	pilonidal	p16	34	18688	1.042093661	0.708880443	1.531935617	0.833867546	0.209743919	1	0.061772139	1	0.803716613	4.443093827	3	0.217422701	basic	MAGE	NA	NA
Skin	Pilonidal cyst/sinus	pilonidal	p21	34	18688	1.213235815	0.822164898	1.790323505	0.330232899	0.97364487	1	0.275768953	1	0.599487901	3.749042833	3	0.289869201	basic	MAGE	NA	NA
Respiratory	Pleural effusion	pleural_effusion	mean_senesc	198	18796	1.2438391	1.063642575	1.454563538	0.006281656	2.732705045	1	0.015222547	1	0.901806443	1.825900686	3	0.609314941	basic	MAGE	NA	NA
Respiratory	Pleural effusion	pleural_effusion	p14	198	18796	1.236832058	1.063066256	1.439001127	0.005927673	2.751755665	1	0.010350618	1	0.918964648	2.003894565	3	0.571598766	basic	MAGE	NA	NA
Respiratory	Pleural effusion	pleural_effusion	p16	198	18796	1.260891304	1.081398379	1.470176866	0.00308838	2.958801432	1	0.027290451	1	0.868787967	1.759573859	3	0.623771375	basic	MAGE	NA	NA
Respiratory	Pleural effusion	pleural_effusion	p21	198	18796	1.166896229	0.999490176	1.362341363	0.050754979	1.953545606	1	0.087340601	1	0.767585653	1.814662492	3	0.611749423	basic	MAGE	NA	NA
Cancers	Primary Malignancy_Bladder	pri_bladder	mean_senesc	63	18809	1.3819946	1.036315855	1.842979692	0.027602559	2.202889196	1	0.700017344	1	0.402777867	1.06262032	3	0.786104473	basic	MAGE	NA	NA
Cancers	Primary Malignancy_Bladder	pri_bladder	p14	63	18809	1.405340369	1.064497751	1.855317732	0.016349266	2.401023951	1	1.381037584	1	0.239924488	1.749979302	3	0.625880007	basic	MAGE	NA	NA
Cancers	Primary Malignancy_Bladder	pri_bladder	p16	63	18809	1.250816113	0.947305947	1.651568801	0.114509396	1.578244738	1	0.357121779	1	0.550109087	0.790435007	3	0.851753459	basic	MAGE	NA	NA
Cancers	Primary Malignancy_Bladder	pri_bladder	p21	63	18809	1.378912071	1.034365637	1.83822667	0.028499368	2.19034304	1	0.334356493	1	0.563105018	0.800246529	3	0.849408066	basic	MAGE	NA	NA
Cancers	Primary Malignancy_colorectal and anus	pri_bowel	mean_senesc	164	18765	1.160266539	0.977717871	1.376898675	0.088756952	1.701991551	1	0.051665427	1	0.820190238	0.61354770300000006	3	0.893324053	basic	MAGE	NA	NA
Cancers	Primary Malignancy_colorectal and anus	pri_bowel	p14	164	18765	1.089515233	0.924254034	1.284325952	0.307022069	1.021490582	1	0.070140351	1	0.791132539	0.540231083	3	0.909967975	basic	MAGE	NA	NA
Cancers	Primary Malignancy_colorectal and anus	pri_bowel	p16	164	18765	1.16332093	0.982424639	1.377526104	0.079367537	1.754367612	1	0.870558446	1	0.350800753	1.843313888	3	0.605555011	basic	MAGE	NA	NA
Cancers	Primary Malignancy_colorectal and anus	pri_bowel	p21	164	18765	1.193106161	1.005171654	1.416178328	0.043488666	2.018986086	1	0.001384305	1	0.970320561	0.49977782	3	0.918940221	basic	MAGE	NA	NA
Cancers	Primary Malignancy_Breast	pri_breast	mean_senesc	256	10861	0.886857711	0.780748006	1.007388548	0.064779548	-1.846776442	1	0.297665874	1	0.585349422	0.790382209	2	0.673551308	basic	MAGE	NA	NA
Cancers	Primary Malignancy_Breast	pri_breast	p14	256	10861	0.870121616	0.76759513	0.986342404	0.029630895	-2.174989608	1	0.2158178	1	0.64224519	0.762165513	2	0.683121355	basic	MAGE	NA	NA
Cancers	Primary Malignancy_Breast	pri_breast	p16	256	10861	0.888139677	0.780527577	1.010588363	0.07183455	-1.800165243	1	0.750800754	1	0.386222826	1.103007079	2	0.576082995	basic	MAGE	NA	NA
Cancers	Primary Malignancy_Breast	pri_breast	p21	256	10861	0.925175605	0.815264096	1.049905059	0.228098136	-1.205272465	1	0.056659861	1	0.811855252	0.681044842	2	0.711398576	basic	MAGE	NA	NA
Cancers	Primary Malignancy_Kidney and Ureter	pri_kidney	mean_senesc	50	18845	1.231502965	0.896840586	1.691046966	0.198075061	1.287055164	1	0.11929972	1	0.729795244	5.226817922	3	0.155922177	basic	MAGE	NA	NA
Cancers	Primary Malignancy_Kidney and Ureter	pri_kidney	p14	50	18845	1.151136237	0.849220096	1.560390106	0.364455555	0.906907803	1	0.203838274	1	0.651640378	6.200105505	3	0.102270305	basic	MAGE	NA	NA
Cancers	Primary Malignancy_Kidney and Ureter	pri_kidney	p16	50	18845	1.420980389	1.041742777	1.938276233	0.026542162	2.21818586	1	1.739873908	1	0.187154804	5.55714641	3	0.135260303	basic	MAGE	NA	NA
Cancers	Primary Malignancy_Kidney and Ureter	pri_kidney	p21	50	18845	1.076245934	0.788237308	1.469488058	0.643768585	0.462436144	1	0.003591603	1	0.952211399	5.550542454	3	0.135646678	basic	MAGE	NA	NA
Cancers	Primary Malignancy_Lung and trachea	pri_lung	mean_senesc	146	18846	1.24859969	1.04050919	1.498306024	0.016990404	2.386915322	1	0.003145928	1	0.955271245	0.393421119	3	0.94159816	basic	MAGE	NA	NA
Cancers	Primary Malignancy_Lung and trachea	pri_lung	p14	146	18846	1.210019669	1.014901803	1.442649521	0.033597213	2.124872987	1	0.002866073	1	0.95730507	0.408171042	3	0.938549424	basic	MAGE	NA	NA
Cancers	Primary Malignancy_Lung and trachea	pri_lung	p16	146	18846	1.288621723	1.077450938	1.541180101	0.005487322	2.776940511	1	0.258415828	1	0.611210597	0.821980695	3	0.844202638	basic	MAGE	NA	NA
Cancers	Primary Malignancy_Lung and trachea	pri_lung	p21	146	18846	1.179978299	0.985186457	1.413284537	0.072197772	1.797868986	1	0.562016184	1	0.45344903	0.954736556	3	0.812202472	basic	MAGE	NA	NA
Cancers	Primary Malignancy_Malignant Melanoma	pri_melanoma	mean_senesc	82	18793	1.033950948	0.815289921	1.311256934	0.782994527	0.275418768	1	2.396858665	1	0.121579171	3.294872208	3	0.348356976	basic	MAGE	NA	NA
Cancers	Primary Malignancy_Malignant Melanoma	pri_melanoma	p14	82	18793	1.109043592	0.87890421	1.399444529	0.383094309	0.872209114	1	1.819388126	1	0.177386127	2.825156856	3	0.419375377	basic	MAGE	NA	NA
Cancers	Primary Malignancy_Malignant Melanoma	pri_melanoma	p16	82	18793	1.005676748	0.79248961	1.276213225	0.962854986	0.046571201	1	2.290432127	1	0.130173676	3.226593697	3	0.3579908	basic	MAGE	NA	NA
Cancers	Primary Malignancy_Malignant Melanoma	pri_melanoma	p21	82	18793	0.980393676	0.776111784	1.238445003	0.868079677	-0.166098192	1	2.263290621	1	0.13247231	3.264610948	3	0.352598591	basic	MAGE	NA	NA
Cancers	Primary Malignancy_Oesophageal	pri_oesoph	mean_senesc	36	18851	1.392630388	0.95462004	2.031613957	0.085621973	1.718958259	1	0.240809225	1	0.62362226	2.161441373	3	0.539583095	basic	MAGE	NA	NA
Cancers	Primary Malignancy_Oesophageal	pri_oesoph	p14	36	18851	1.395358574	0.9690072	2.009299364	0.07333022	1.790769944	1	0.332305526	1	0.564304654	2.219385442	3	0.528140144	basic	MAGE	NA	NA
Cancers	Primary Malignancy_Oesophageal	pri_oesoph	p16	36	18851	1.434772184	0.995332539	2.068224579	0.052999534	1.934924722	1	0.077921977	1	0.780133487	2.219247551	3	0.528167161	basic	MAGE	NA	NA
Cancers	Primary Malignancy_Oesophageal	pri_oesoph	p21	36	18851	1.231754993	0.848741356	1.787612152	0.272670926	1.096932441	1	0.265753062	1	0.606194988	2.165767724	3	0.538722497	basic	MAGE	NA	NA
Cancers	Primary Malignancy_Oro-pharyngeal	pri_oroph	mean_senesc	32	18831	1.49854773	0.994071382	2.259038274	0.053408324	1.931604627	1	0.596916553	1	0.439756925	1.759255138	3	0.623841351	basic	MAGE	NA	NA
Cancers	Primary Malignancy_Oro-pharyngeal	pri_oroph	p14	32	18831	1.573807016	1.057536304	2.342112052	0.025364806	2.235801051	1	0.190810477	1	0.662242919	1.373603657	3	0.711733676	basic	MAGE	NA	NA
Cancers	Primary Malignancy_Oro-pharyngeal	pri_oroph	p16	32	18831	1.350344989	0.912040412	1.999288153	0.133575343	1.500150806	1	2.107695405	1	0.14655989	3.388876717	3	0.335462982	basic	MAGE	NA	NA
Cancers	Primary Malignancy_Oro-pharyngeal	pri_oroph	p21	32	18831	1.417540145	0.942316029	2.132426913	0.093970915	1.674813063	1	0.054747955	1	0.814998325	1.234642183	3	0.744708234	basic	MAGE	NA	NA
Cancers	Primary Malignancy_Other Organs	pri_other	mean_senesc	120	18809	1.094432767	0.896700749	1.335766791	0.374778791	0.88755756	1	0.269895351	1	0.603401981	0.842343188	3	0.839314562	basic	MAGE	NA	NA
Cancers	Primary Malignancy_Other Organs	pri_other	p14	120	18809	1.095375653	0.903181239	1.328468495	0.354720237	0.925472394	1	0.026051518	1	0.871774565	0.396602683	3	0.940943404	basic	MAGE	NA	NA
Cancers	Primary Malignancy_Other Organs	pri_other	p16	120	18809	1.135497146	0.931611449	1.384003781	0.208231889	1.258442169	1	0.0618652	1	0.803571838	0.480651768	3	0.923121102	basic	MAGE	NA	NA
Cancers	Primary Malignancy_Other Organs	pri_other	p21	120	18809	1.030671435	0.846608043	1.254752557	0.763424518	0.300986856	1	1.16956697	1	0.279490234	2.038802082	3	0.564392371	basic	MAGE	NA	NA
Cancers	Primary Malignancy_Ovarian	pri_ovarian	mean_senesc	39	11064	1.111482686	0.794578016	1.55477969	0.537091849	0.617216629	1	1.806757042	1	0.178897743	3.689717902	2	0.158047612	basic	MAGE	NA	NA
Cancers	Primary Malignancy_Ovarian	pri_ovarian	p14	39	11064	1.203003911	0.861878978	1.679143416	0.277332194	1.086331865	1	0.342944426	1	0.558134554	1.489681351	2	0.474809943	basic	MAGE	NA	NA
Cancers	Primary Malignancy_Ovarian	pri_ovarian	p16	39	11064	1.066023084	0.765217734	1.485074332	0.705443412	0.377982746	1	3.554771277	1	0.05937449	6.018900689	2	0.04931878	basic	MAGE	NA	NA
Cancers	Primary Malignancy_Ovarian	pri_ovarian	p21	39	11064	1.04103739	0.747659925	1.449534489	0.811780785	0.238129333	1	1.797014054	1	0.180073901	3.5075684	2	0.173117591	basic	MAGE	NA	NA
Cancers	Primary Malignancy_Pancreatic	pri_pancr	mean_senesc	35	18854	0.882952089	0.617128878	1.263276469	0.4957658	-0.681167042	1	0.014119147	1	0.90541478	1.547285454	3	0.671400648	basic	MAGE	NA	NA
Cancers	Primary Malignancy_Pancreatic	pri_pancr	p14	35	18854	0.868553105	0.614147856	1.228343448	0.425482199	-0.796946335	1	0.003047593	1	0.955975135	1.513059583	3	0.679259482	basic	MAGE	NA	NA
Cancers	Primary Malignancy_Pancreatic	pri_pancr	p16	35	18854	0.932278093	0.647959932	1.341352142	0.705581665	-0.377796647	1	0.422548626	1	0.515668061	2.303698415	3	0.511812759	basic	MAGE	NA	NA
Cancers	Primary Malignancy_Pancreatic	pri_pancr	p21	35	18854	0.877451362	0.615790813	1.250296168	0.469309412	-0.723603142	1	0.145592352	1	0.702783561	1.515752226	3	0.678639526	basic	MAGE	NA	NA
Cancers	Primary Malignancy_Prostate	pri_prost	mean_senesc	162	7715	0.89548698	0.753989475	1.063538626	0.208397672	-1.257983644	1	0.87452629	1	0.34970528	0.874901359	2	0.645680371	basic	MAGE	NA	NA
Cancers	Primary Malignancy_Prostate	pri_prost	p14	162	7715	0.909855	0.771133781	1.073531133	0.26300474	-1.119317436	1	2.086194082	1	0.148635958	2.097440572	2	0.350385856	basic	MAGE	NA	NA
Cancers	Primary Malignancy_Prostate	pri_prost	p16	162	7715	0.90055901	0.757454424	1.070700103	0.235509278	-1.186286241	1	0.066105549	1	0.797093862	0.155643334	2	0.925129393	basic	MAGE	NA	NA
Cancers	Primary Malignancy_Prostate	pri_prost	p21	162	7715	0.898967285	0.756647295	1.068056656	0.225802524	-1.211242382	1	0.892312762	1	0.34485134	0.894735235	2	0.639308844	basic	MAGE	NA	NA
Cancers	Primary Malignancy_Other Skin and subcutaneous tissue	pri_skin	mean_senesc	532	18531	1.028611787	0.936289554	1.130037395	0.556561245	0.587956867	1	1.244652936	1	0.2645762	3.427443691	3	0.330295068	basic	MAGE	NA	NA
Cancers	Primary Malignancy_Other Skin and subcutaneous tissue	pri_skin	p14	532	18531	1.01822596	0.929618513	1.115279108	0.697393323	0.388841603	1	0.841661804	1	0.358921926	3.081366311	3	0.379249432	basic	MAGE	NA	NA
Cancers	Primary Malignancy_Other Skin and subcutaneous tissue	pri_skin	p16	532	18531	1.026026429	0.934190078	1.126890831	0.591227874	0.537057533	1	1.133784799	1	0.286969472	3.360454379	3	0.339316763	basic	MAGE	NA	NA
Cancers	Primary Malignancy_Other Skin and subcutaneous tissue	pri_skin	p21	532	18531	1.03674904	0.9439404	1.138682666	0.450692655	0.754260768	1	1.351917262	1	0.244943218	3.611358999	3	0.306603831	basic	MAGE	NA	NA
Cancers	Primary Malignancy_Uterine	pri_uterine	mean_senesc	46	11073	1.02168437	0.753846236	1.384684173	0.890000156	0.138304011	1	1.520672815	1	0.217517705	2.016586274	2	0.364841182	basic	MAGE	NA	NA
Cancers	Primary Malignancy_Uterine	pri_uterine	p14	46	11073	1.180372923	0.871011615	1.599611547	0.28488284	1.069414715	1	2.1702653	1	0.140701959	2.729125406	2	0.255492378	basic	MAGE	NA	NA
Cancers	Primary Malignancy_Uterine	pri_uterine	p16	46	11073	0.901274264	0.66551722	1.22054738	0.501682785	-0.67184436	1	2.112819003	1	0.14607002	2.779262015	2	0.249167228	basic	MAGE	NA	NA
Cancers	Primary Malignancy_Uterine	pri_uterine	p21	46	11073	0.994825692	0.736746285	1.343309328	0.972991437	-0.033856681	1	0.328676556	1	0.566439421	0.515965612	2	0.772608516	basic	MAGE	NA	NA
Skin	Psoriasis	psoriasis	mean_senesc	145	18619	1.10711221	0.921538394	1.330055756	0.277006834	1.08706783	1	0.037535744	1	0.846378345	1.734509972	3	0.629288889	basic	MAGE	NA	NA
Skin	Psoriasis	psoriasis	p14	145	18619	1.069171815	0.895015864	1.277215763	0.46093064500000003	0.737315276	1	0.041171091	1	0.83920803	2.105611842	3	0.550778284	basic	MAGE	NA	NA
Skin	Psoriasis	psoriasis	p16	145	18619	1.107155267	0.92260107	1.328627101	0.273900416	1.094124414	1	0.223094426	1	0.636692169	1.591957491	3	0.661214776	basic	MAGE	NA	NA
Skin	Psoriasis	psoriasis	p21	145	18619	1.12174056	0.934504353	1.346491197	0.217582491	1.23298197	1	0.072809147	1	0.787289733	1.6646676	3	0.64481735	basic	MAGE	NA	NA
Eye	Ptosis of eyelid	ptosis	mean_senesc	33	18827	1.218594041	0.831485916	1.785924945	0.310710603	1.013732099	1	0.148838294	1	0.699648007	0.282898759	3	0.963212007	basic	MAGE	NA	NA
Eye	Ptosis of eyelid	ptosis	p14	33	18827	1.186351549	0.819932234	1.716519902	0.364593647	0.90664672	1	0.242175944	1	0.622638931	0.387620421	3	0.942787785	basic	MAGE	NA	NA
Eye	Ptosis of eyelid	ptosis	p16	33	18827	1.141665988	0.784056126	1.662382558	0.489523362	0.691067119	1	0.021612043	1	0.883123852	0.169083441	3	0.982418841	basic	MAGE	NA	NA
Eye	Ptosis of eyelid	ptosis	p21	33	18827	1.278123308	0.870753713	1.876074906	0.210127566	1.253214742	1	0.203726089	1	0.651729917	0.336221258	3	0.953078305	basic	MAGE	NA	NA
Respiratory	Pulmonary collapse (excl pneumothorax)	pulm_collapse	mean_senesc	47	18845	1.52935603	1.098012554	2.130148565	0.011967891	2.513089667	1	0.07164623	1	0.788954781	6.376297006	3	0.094670807	basic	MAGE	NA	NA
Respiratory	Pulmonary collapse (excl pneumothorax)	pulm_collapse	p14	47	18845	1.451418654	1.055257994	1.996304336	0.021979594	2.290720338	1	0.0456498	1	0.830813658	6.882759947	3	0.075729993	basic	MAGE	NA	NA
Respiratory	Pulmonary collapse (excl pneumothorax)	pulm_collapse	p16	47	18845	1.42663562	1.038222039	1.960360227	0.02842789	2.1913304240000002	1	0.739939808	1	0.38968016	6.452146039	3	0.091568971	basic	MAGE	NA	NA
Respiratory	Pulmonary collapse (excl pneumothorax)	pulm_collapse	p21	47	18845	1.547249118	1.110273542	2.156207225	0.00994333	2.577793835	1	0.008766062	1	0.925405262	6.56282364	3	0.08721755	basic	MAGE	NA	NA
Respiratory	Other interstitial pulmonary diseases with fibrosis	pulm_fibrosis	mean_senesc	42	18854	1.903042336	1.325430701	2.7323723	4.89156e-4	3.486625481	1	1.737028564	1	0.187515768	2.986526074	3	0.393707259	basic	MAGE	NA	NA
Respiratory	Other interstitial pulmonary diseases with fibrosis	pulm_fibrosis	p14	42	18854	1.696875251	1.19918405	2.401120675	0.002830679	2.985551058	1	2.405834231	1	0.120883667	3.781146912	3	0.28608669	basic	MAGE	NA	NA
Respiratory	Other interstitial pulmonary diseases with fibrosis	pulm_fibrosis	p16	42	18854	2.105952965	1.495682721	2.965226399	1.99e-5	4.265950072	1	0.08199911	1	0.774606339	1.742167555	3	0.62760003	basic	MAGE	NA	NA
Respiratory	Other interstitial pulmonary diseases with fibrosis	pulm_fibrosis	p21	42	18854	1.570581172	1.099780097	2.242925859	0.013022708	2.483147705	1	3.506644628	1	0.06112313	4.612869156	3	0.202440876	basic	MAGE	NA	NA
Cardiovascular	Raynaud's syndrome	raynauds	mean_senesc	80	18752	1.329190089	1.037389889	1.703068741	0.024431691	2.250271887	1	0.48344949	1	0.48686398	3.067054551	3	0.381401786	basic	MAGE	NA	NA
Cardiovascular	Raynaud's syndrome	raynauds	p14	80	18752	1.364546826	1.071182685	1.738254424	0.011842922	2.516790504	1	0.37543934	1	0.540054188	2.869832668	3	0.412132853	basic	MAGE	NA	NA
Cardiovascular	Raynaud's syndrome	raynauds	p16	80	18752	1.243305016	0.976141087	1.583590103	0.077672002	1.764356354	1	0.265561105	1	0.606325085	2.865473309	3	0.412834943	basic	MAGE	NA	NA
Cardiovascular	Raynaud's syndrome	raynauds	p21	80	18752	1.293291941	1.010498407	1.6552268	0.041056611	2.042957853	1	0.721444769	1	0.395670407	3.346581885	3	0.341211758	basic	MAGE	NA	NA
Respiratory	Respiratory failure	resp_failure	mean_senesc	65	18843	1.132400872	0.864557907	1.483222493	0.366511102	0.903027872	1	1.251370706	1	0.263290841	2.086757763	3	0.5545964	basic	MAGE	NA	NA
Respiratory	Respiratory failure	resp_failure	p14	65	18843	1.115809526	0.859533235	1.448496519	0.410467429	0.823071334	1	0.572156934	1	0.449403079	1.660714439	3	0.645702897	basic	MAGE	NA	NA
Respiratory	Respiratory failure	resp_failure	p16	65	18843	1.163901772	0.890701914	1.520898646	0.266140148	1.111995353	1	1.183892436	1	0.276564995	1.983074509	3	0.575927075	basic	MAGE	NA	NA
Respiratory	Respiratory failure	resp_failure	p21	65	18843	1.087865422	0.83275442	1.421128663	0.536783495	0.617684252	1	1.72828724	1	0.188629781	2.492884398	3	0.476578405	basic	MAGE	NA	NA
Eye	Retinal detachments and breaks	retinal_detach	mean_senesc	35	18834	0.664908864	0.467682178	0.945308198	0.023007986	-2.273302015	1	0.462770275	1	0.49633212	0.658306547	3	0.882964026	basic	MAGE	NA	NA
Eye	Retinal detachments and breaks	retinal_detach	p14	35	18834	0.689765043	0.489205067	0.972548827	0.034107915	-2.118793585	1	0.68407118200000006	1	0.408188343	0.894382888	3	0.826783132	basic	MAGE	NA	NA
Eye	Retinal detachments and breaks	retinal_detach	p16	35	18834	0.754066812	0.521774237	1.089775455	0.132990413	-1.502413263	1	0.296218116	1	0.586263094	0.498598453	3	0.919199217	basic	MAGE	NA	NA
Eye	Retinal detachments and breaks	retinal_detach	p21	35	18834	0.622541013	0.443265973	0.874322271	0.006236934	-2.735057691	1	0.324864521	1	0.568698807	0.524113602	3	0.913562705	basic	MAGE	NA	NA
Skin	Rosacea	rosacea	mean_senesc	153	18685	1.027066686	0.862641632	1.222832216	0.764148252	0.300037893	1	0.069849028	1	0.791556722	2.196596232	3	0.532619119	basic	MAGE	NA	NA
Skin	Rosacea	rosacea	p14	153	18685	1.010017619	0.852554341	1.196563717	0.908230289	0.115271044	1	0.035621178	1	0.850299942	2.152031165	3	0.541458428	basic	MAGE	NA	NA
Skin	Rosacea	rosacea	p16	153	18685	0.980078804	0.822589601	1.167720163	0.821867359	-0.225143863	1	0.230679562	1	0.6310204	2.39735225	3	0.494127691	basic	MAGE	NA	NA
Skin	Rosacea	rosacea	p21	153	18685	1.088358789	0.914118083	1.295811642	0.341495685	0.951214133	1	0.003016834	1	0.956197646	2.142509713	3	0.543360744	basic	MAGE	NA	NA
Skin	Seborrheic dermatitis	seb_derm	mean_senesc	148	18639	1.05041279	0.875951587	1.259621018	0.59559118	0.53075123	1	5.387971519	1	0.020276028	6.739829909	3	0.080669206	basic	MAGE	NA	NA
Skin	Seborrheic dermatitis	seb_derm	p14	148	18639	1.041408453	0.872861631	1.242501132	0.652397414	0.450434166	1	4.780361031	1	0.028786085	6.314359468	3	0.097278353	basic	MAGE	NA	NA
Skin	Seborrheic dermatitis	seb_derm	p16	148	18639	1.01742879	0.848853951	1.219481091	0.851696526	0.186954221	1	6.09008227	1	0.013594276	7.321782934	3	0.062318839	basic	MAGE	NA	NA
Skin	Seborrheic dermatitis	seb_derm	p21	148	18639	1.080354355	0.901561112	1.294605009	0.402407801	0.837328755	1	3.759865799	1	0.052496792	5.179002291	3	0.159149271	basic	MAGE	NA	NA
Cancers	Secondary Malignancy_Lymph Nodes	sec_LN	mean_senesc	175	18824	1.111380698	0.944477816	1.307777733	0.20338538	1.271965494	1	0.046784803	1	0.828755507	0.34124554	3	0.952093486	basic	MAGE	NA	NA
Cancers	Secondary Malignancy_Lymph Nodes	sec_LN	p14	175	18824	1.097822104	0.937653428	1.285350573	0.246080327	1.159922583	1	0.005809733	1	0.939242796	0.356818142	3	0.94901102	basic	MAGE	NA	NA
Cancers	Secondary Malignancy_Lymph Nodes	sec_LN	p16	175	18824	1.102139982	0.937181518	1.296133691	0.239718008	1.175691921	1	0.055324497	1	0.814044503	0.338262992	3	0.952678684	basic	MAGE	NA	NA
Cancers	Secondary Malignancy_Lymph Nodes	sec_LN	p21	175	18824	1.10861974	0.943104798	1.303182562	0.211322468	1.249937258	1	0.087580487	1	0.767275899	0.364869745	3	0.947400032	basic	MAGE	NA	NA
Cancers	Secondary Malignancy_Bone	sec_bone	mean_senesc	111	18852	1.21520357	0.98561156	1.498277592	0.068099512	1.824347774	1	0.012642356	1	0.910475941	0.353010934	3	0.949768741	basic	MAGE	NA	NA
Cancers	Secondary Malignancy_Bone	sec_bone	p14	111	18852	1.195722482	0.976682522	1.463886391	0.08336955	1.731461141	1	0.007574596	1	0.930645955	0.384916864	3	0.943340388	basic	MAGE	NA	NA
Cancers	Secondary Malignancy_Bone	sec_bone	p16	111	18852	1.191350751	0.969867913	1.463412279	0.095226472	1.668449788	1	0.039300513	1	0.842854501	0.370597706	3	0.94624705	basic	MAGE	NA	NA
Cancers	Secondary Malignancy_Bone	sec_bone	p21	111	18852	1.201473076	0.97514022	1.480338442	0.084779281	1.723604417	1	0.038625482	1	0.844192484	0.381947618	3	0.943945922	basic	MAGE	NA	NA
Cancers	Secondary Malignancy_Brain, Other CNS and Intracranial	sec_brain	mean_senesc	49	18854	1.317700047	0.961837639	1.805225064	0.085844061	1.717739939	1	0.085501422999999993	1	0.76997602	2.10734082	3	0.550429094	basic	MAGE	NA	NA
Cancers	Secondary Malignancy_Brain, Other CNS and Intracranial	sec_brain	p14	49	18854	1.270837793	0.937812274	1.722123649	0.122132914	1.545882638	1	0.095316954	1	0.757523544	1.415640288	3	0.701872691	basic	MAGE	NA	NA
Cancers	Secondary Malignancy_Brain, Other CNS and Intracranial	sec_brain	p16	49	18854	1.369158157	1.006803476	1.861926486	0.045152579	2.003230258	1	0.280050105	1	0.596668378	2.62348805	3	0.45338666	basic	MAGE	NA	NA
Cancers	Secondary Malignancy_Brain, Other CNS and Intracranial	sec_brain	p21	49	18854	1.230844152	0.901292614	1.680893977	0.191433088	1.306351392	1	0.349437193	1	0.554431895	2.670150188	3	0.445323814	basic	MAGE	NA	NA
Cancers	Secondary malignancy_Liver and intrahepatic bile duct	sec_liver	mean_senesc	125	18850	1.150174234	0.945162209	1.399654742	0.162440748	1.396909631	1	1.370820315	1	0.241670992	2.333431524	3	0.506146586	basic	MAGE	NA	NA
Cancers	Secondary malignancy_Liver and intrahepatic bile duct	sec_liver	p14	125	18850	1.095665852	0.907027131	1.323536659	0.343264175	0.947735399	1	0.587429741	1	0.443414746	1.951847706	3	0.582460798	basic	MAGE	NA	NA
Cancers	Secondary malignancy_Liver and intrahepatic bile duct	sec_liver	p16	125	18850	1.131889752	0.932511127	1.373897184	0.21013648100000001	1.25319024	1	2.631012051	1	0.104794897	3.241467442	3	0.355872722	basic	MAGE	NA	NA
Cancers	Secondary malignancy_Liver and intrahepatic bile duct	sec_liver	p21	125	18850	1.188908799	0.976665202	1.447276024	0.084588127	1.724663533	1	0.788212806	1	0.374641081	1.997265157	3	0.572974525	basic	MAGE	NA	NA
Cancers	Secondary Malignancy_Lung	sec_lung	mean_senesc	89	18851	1.338194438	1.05874608	1.691401165	0.014782331	2.437668314	1	0.749141655	1	0.386748124	1.775587225	3	0.620261784	basic	MAGE	NA	NA
Cancers	Secondary Malignancy_Lung	sec_lung	p14	89	18851	1.30419742	1.040207917	1.635183585	0.021356324	2.301625088	1	0.462513929	1	0.496451423	1.469036298	3	0.689434951	basic	MAGE	NA	NA
Cancers	Secondary Malignancy_Lung	sec_lung	p16	89	18851	1.321167113	1.051331277	1.660259309	0.016873462	2.389453459	1	1.421717601	1	0.233120901	2.553908065	3	0.465627414	basic	MAGE	NA	NA
Cancers	Secondary Malignancy_Lung	sec_lung	p21	89	18851	1.289987221	1.022065679	1.628140993	0.032052829	2.143751183	1	0.290490493	1	0.589906382	1.188611742	3	0.755736962	basic	MAGE	NA	NA
Cancers	Secondary Malignancy_Other organs	sec_other	mean_senesc	104	18848	1.335087644	1.074728972	1.658519555	0.009023668	2.611156154	1	1.668390929	1	0.196474195	4.268123673	3	0.233929301	basic	MAGE	NA	NA
Cancers	Secondary Malignancy_Other organs	sec_other	p14	104	18848	1.286858812	1.043919244	1.586334969	0.018144397	2.362658178	1	1.801272952	1	0.179558677	4.535442299	3	0.209150618	basic	MAGE	NA	NA
Cancers	Secondary Malignancy_Other organs	sec_other	p16	104	18848	1.343235596	1.087205889	1.659558585	0.006239098	2.734943527	1	1.769722238	1	0.183416458	4.212071075	3	0.239456117	basic	MAGE	NA	NA
Cancers	Secondary Malignancy_Other organs	sec_other	p21	104	18848	1.278531224	1.030616719	1.58608148	0.025468878	2.234215789	1	0.846879705	1	0.357436555	4.088461292	3	0.252068985	basic	MAGE	NA	NA
Cancers	Secondary Malignancy_retroperitoneum and peritoneum	sec_peritoneum	mean_senesc	46	18858	1.034854384	0.757217394	1.414288161	0.829786254	0.214975713	1	0.51451702	1	0.473189983	1.430546315	3	0.698390385	basic	MAGE	NA	NA
Cancers	Secondary Malignancy_retroperitoneum and peritoneum	sec_peritoneum	p14	46	18858	1.045943371	0.772239938	1.416654956	0.77166062	0.29020342	1	0.882773117	1	0.347443268	1.809661706	3	0.612834701	basic	MAGE	NA	NA
Cancers	Secondary Malignancy_retroperitoneum and peritoneum	sec_peritoneum	p16	46	18858	1.076296837	0.785883933	1.47402795	0.646762487	0.458264414	1	0.153219936	1	0.695477069	0.884746745	3	0.829107123	basic	MAGE	NA	NA
Cancers	Secondary Malignancy_retroperitoneum and peritoneum	sec_peritoneum	p21	46	18858	0.975075654	0.717928108	1.324328328	0.871626793	-0.161592462	1	0.513026404	1	0.473831676	1.373197815	3	0.711829162	basic	MAGE	NA	NA
Cancers	Secondary Malignancy_Pleura	sec_pleura	mean_senesc	32	18856	0.98613217	0.678016802	1.434266311	0.941755053	-0.073064171	1	1.013484406	1	0.314069528	2.892167322	3	0.408551393	basic	MAGE	NA	NA
Cancers	Secondary Malignancy_Pleura	sec_pleura	p14	32	18856	0.970622236	0.675287916	1.395119775	0.872022547	-0.161089961	1	1.056317594	1	0.304056561	3.006618997	3	0.390605783	basic	MAGE	NA	NA
Cancers	Secondary Malignancy_Pleura	sec_pleura	p16	32	18856	0.95523291	0.654559146	1.394022098	0.812279659	-0.237486154	1	2.212316127	1	0.13691298	4.212565632	3	0.239406835	basic	MAGE	NA	NA
Cancers	Secondary Malignancy_Pleura	sec_pleura	p21	32	18856	1.039195131	0.715026861	1.510330002	0.84027002	0.201548103	1	0.10068356	1	0.751010873	1.876320925	3	0.598469099	basic	MAGE	NA	NA
Infections	Septicaemia	sepsis	mean_senesc	186	18808	1.38824066	1.177854033	1.636206251	9.14e-5	3.912261035	1	1.133709005	1	0.286985582	3.025037945	3	0.387780904	basic	MAGE	NA	NA
Infections	Septicaemia	sepsis	p14	186	18808	1.359257863	1.160049164	1.592675548	1.46962e-4	3.796148102	1	2.601679015	1	0.106750568	4.735451631	3	0.19222572	basic	MAGE	NA	NA
Infections	Septicaemia	sepsis	p16	186	18808	1.355938874	1.156164196	1.590232803	1.80815e-4	3.744414745	1	0.225772235	1	0.634676528	1.521551288	3	0.677305311	basic	MAGE	NA	NA
Infections	Septicaemia	sepsis	p21	186	18808	1.334276539	1.133050067	1.57124026	5.4491e-4	3.457649384	1	0.91371600100000006	1	0.339130373	2.490615236	3	0.476989508	basic	MAGE	NA	NA
Respiratory	Chronic sinusitis	sinusitis	mean_senesc	474	18116	1.156074274	1.044672749	1.279355404	0.005025738	2.80537946	1	0.043473012	1	0.834837155	1.735700336	3	0.629026177	basic	MAGE	NA	NA
Respiratory	Chronic sinusitis	sinusitis	p14	474	18116	1.150643182	1.042506763	1.2699963	0.005324481	2.786717898	1	0.003590318	1	0.952219935	1.765894769	3	0.622384587	basic	MAGE	NA	NA
Respiratory	Chronic sinusitis	sinusitis	p16	474	18116	1.109027822	1.003048609	1.226204491	0.0434456	2.019400591	1	0.148176518	1	0.700284069	1.780816435	3	0.619118366	basic	MAGE	NA	NA
Respiratory	Chronic sinusitis	sinusitis	p21	474	18116	1.171287511	1.058800241	1.295725464	0.002146712	3.069146568	1	0.060608293	1	0.805537078	1.739815226	3	0.628118538	basic	MAGE	NA	NA
Infections	Infection of skin and subcutaneous tissues	skin	mean_senesc	294	18318	1.123211439	0.987090525	1.278103583	0.0779237	1.762862402	1	0.433863903	1	0.510099055	1.021185136	3	0.796125964	basic	MAGE	NA	NA
Infections	Infection of skin and subcutaneous tissues	skin	p14	294	18318	1.090954543	0.962971406	1.235947202	0.171516292	1.367347875	1	0.022792213	1	0.879998671	0.491762947	3	0.920697294	basic	MAGE	NA	NA
Infections	Infection of skin and subcutaneous tissues	skin	p16	294	18318	1.11414212	0.980619991	1.265844746	0.097010976	1.659520387	1	0.9192154	1	0.337681067	1.62254705	3	0.654288302	basic	MAGE	NA	NA
Infections	Infection of skin and subcutaneous tissues	skin	p21	294	18318	1.136664584	0.999110286	1.293156917	0.051597754	1.946474614	1	0.58214857	1	0.44547138	1.171198501	3	0.759920061	basic	MAGE	NA	NA
Respiratory	Sleep apnoea	sleep_apnoea	mean_senesc	114	18719	1.172800841	0.949382486	1.448796279	0.139337177	1.478263821	1	0.259297665	1	0.610603079	0.8592669	3	0.835244817	basic	MAGE	NA	NA
Respiratory	Sleep apnoea	sleep_apnoea	p14	114	18719	1.146955165	0.935169129	1.406703997	0.188025071	1.316443976	1	0.322181761	1	0.570299427	0.939161873	3	0.81596832	basic	MAGE	NA	NA
Respiratory	Sleep apnoea	sleep_apnoea	p16	114	18719	1.104032991	0.897215591	1.358523925	0.3497018	0.935167858	1	0.250866583	1	0.616465549	0.829340354	3	0.842437097	basic	MAGE	NA	NA
Respiratory	Sleep apnoea	sleep_apnoea	p21	114	18719	1.230323541	0.99504976	1.521226452	0.055598208	1.9141718	1	0.126466604	1	0.72212409	0.699432531	3	0.873337415	basic	MAGE	NA	NA
Musculoskeletal	Spinal stenosis	spinal_stenosis	mean_senesc	82	18816	1.089759654	0.858207991	1.383785884	0.480613428	0.705316285	1	0.193993109	1	0.659613761	1.423543732	3	0.700025348	basic	MAGE	NA	NA
Musculoskeletal	Spinal stenosis	spinal_stenosis	p14	82	18816	1.10809866	0.878938302	1.397006636	0.385201066	0.868353092	1	0.332947051	1	0.563928889	1.519656835	3	0.677741031	basic	MAGE	NA	NA
Musculoskeletal	Spinal stenosis	spinal_stenosis	p16	82	18816	1.095089783	0.863299616	1.389114057	0.454098719	0.748599359	1	0.238673427	1	0.625165882	1.574403958	3	0.665207375	basic	MAGE	NA	NA
Musculoskeletal	Spinal stenosis	spinal_stenosis	p21	82	18816	1.044974864	0.82521767	1.323253858	0.714956128	0.365208025	1	0.019930334	1	0.887731825	1.038121523	3	0.792028761	basic	MAGE	NA	NA
Musculoskeletal	Spondylosis	spondylosis	mean_senesc	163	18578	1.004850757	0.850219633	1.187604949	0.954736734	0.056759553	1	0.106911562	1	0.743688053	3.594297031	3	0.30873647	basic	MAGE	NA	NA
Musculoskeletal	Spondylosis	spondylosis	p14	163	18578	1.022634262	0.869320075	1.202987098	0.787095967	0.270083563	1	0.001243642	1	0.971868184	3.225198529	3	0.358190036	basic	MAGE	NA	NA
Musculoskeletal	Spondylosis	spondylosis	p16	163	18578	0.967791273	0.818290425	1.144605779	0.702156975	-0.382410404	1	0.174189167	1	0.676415285	3.826211249	3	0.280852008	basic	MAGE	NA	NA
Musculoskeletal	Spondylosis	spondylosis	p21	163	18578	1.024118853	0.867212506	1.209414553	0.778800341	0.280882739	1	0.219603524	1	0.639342179	3.799045115	3	0.283997219	basic	MAGE	NA	NA
Cardiovascular	Stable angina	stable_angina	mean_senesc	320	18382	1.180668649	1.043259784	1.336175783	0.008516821	2.630863583	1	0.088841283	1	0.765655425	1.219061211	3	0.74843637	basic	MAGE	NA	NA
Cardiovascular	Stable angina	stable_angina	p14	320	18382	1.150010325	1.020522565	1.295927981	0.021829624	2.293319389	1	0.443124875	1	0.505618055	1.304134459	3	0.728151543	basic	MAGE	NA	NA
Cardiovascular	Stable angina	stable_angina	p16	320	18382	1.215410705	1.076463974	1.372292261	0.001635039	3.149582485	1	0.577157927	1	0.447428484	1.268414583	3	0.736646657	basic	MAGE	NA	NA
Cardiovascular	Stable angina	stable_angina	p21	320	18382	1.130100733	0.999353761	1.27795353	0.051212487	1.94969496	1	0.397023643	1	0.528630389	2.455601524	3	0.483368342	basic	MAGE	NA	NA
Psychiatric	Other psychoactive substance misuse	substance_misuse	mean_senesc	56	18778	1.227139921	0.90708053	1.660130865	0.184342413	1.327502804	1	0.034588594	1	0.852460375	7.532142117	3	0.05673831	basic	MAGE	NA	NA
Psychiatric	Other psychoactive substance misuse	substance_misuse	p14	56	18778	1.230820287	0.917031759	1.651980496	0.166617122	1.383155726	1	0.00342395	1	0.95333879	7.347105422	3	0.061619886	basic	MAGE	NA	NA
Psychiatric	Other psychoactive substance misuse	substance_misuse	p16	56	18778	1.192226459	0.886406175	1.603558244	0.24497186	1.1626492	1	0.292011058	1	0.58893467	8.131200562	3	0.043376596	basic	MAGE	NA	NA
Psychiatric	Other psychoactive substance misuse	substance_misuse	p21	56	18778	1.199473886	0.888626083	1.619058489	0.234654618	1.188453935	1	1.64578e-4	1	0.989764367	7.402894143	3	0.06010672	basic	MAGE	NA	NA
Endocrine	Hypo or hyperthyroidism	thyroid	mean_senesc	433	18326	1.247854028	1.123576216	1.385878102	3.52e-5	4.136871316	1	1.380539982	1	0.24000919	3.30743185	3	0.346609608	basic	MAGE	NA	NA
Endocrine	Hypo or hyperthyroidism	thyroid	p14	433	18326	1.244511975	1.123973084	1.377977887	2.57e-5	4.208518575	1	1.804807512	1	0.179132375	3.712397329	3	0.29424154	basic	MAGE	NA	NA
Endocrine	Hypo or hyperthyroidism	thyroid	p16	433	18326	1.26543875	1.14128748	1.403095415	7.88e-6	4.468453657	1	1.859225802	1	0.17271418	3.588974275	3	0.309404474	basic	MAGE	NA	NA
Endocrine	Hypo or hyperthyroidism	thyroid	p21	433	18326	1.170062244	1.054842616	1.297867222	0.002983101	2.969473949	1	0.334786197	1	0.562854301	2.860161704	3	0.413691744	basic	MAGE	NA	NA
Ear	Tinnitus	tinnitus	mean_senesc	115	18758	0.860053374	0.705124308	1.049023269	0.136825054	-1.487718852	1	2.425235333	1	0.11939531	6.37340108	3	0.094791214	basic	MAGE	NA	NA
Ear	Tinnitus	tinnitus	p14	115	18758	0.878181078	0.723562292	1.065840514	0.188617826	-1.314678943	1	1.280629808	1	0.257781966	4.326192788	3	0.228327377	basic	MAGE	NA	NA
Ear	Tinnitus	tinnitus	p16	115	18758	0.794866188	0.649050928	0.973440187	0.026395744	-2.2203393	1	2.189673341	1	0.138938779	6.198824477	3	0.102327644	basic	MAGE	NA	NA
Ear	Tinnitus	tinnitus	p21	115	18758	0.93481325	0.766672977	1.139828634	0.505211581	-0.666312181	1	3.408348913	1	0.064867319	7.658001383	3	0.053634723	basic	MAGE	NA	NA
Neurological	Trigeminal neuralgia	trigem_neur	mean_senesc	34	18830	1.703694443	1.153523673	2.516268043	0.007410533	2.677809601	1	4.125564057	1	0.042239937	5.778909538	3	0.12287645	basic	MAGE	NA	NA
Neurological	Trigeminal neuralgia	trigem_neur	p14	34	18830	1.48805274	1.022676178	2.165202442	0.037784692	2.077182787	1	6.534994617	1	0.010577254	8.19633721	3	0.042123585	basic	MAGE	NA	NA
Neurological	Trigeminal neuralgia	trigem_neur	p16	34	18830	1.626186161	1.123849274	2.353057027	0.009897651	2.579384635	1	0.460891159	1	0.497207783	1.723751819	3	0.631666197	basic	MAGE	NA	NA
Neurological	Trigeminal neuralgia	trigem_neur	p21	34	18830	1.79241631	1.209067516	2.657218217	0.00367122	2.905111753	1	6.275447802	1	0.012242218	8.206538145	3	0.041930576	basic	MAGE	NA	NA
Digestive	Ulcerative colitis	ulc_colitis	mean_senesc	67	18767	1.10600959	0.845157454	1.447371976	0.462841169	0.734176508	1	1.253261938	1	0.262930378	3.394417172	3	0.334716234	basic	MAGE	NA	NA
Digestive	Ulcerative colitis	ulc_colitis	p14	67	18767	1.142246175	0.878433111	1.48528819	0.320896382	0.992617524	1	1.24134307	1	0.265212368	3.139880992	3	0.370557041	basic	MAGE	NA	NA
Digestive	Ulcerative colitis	ulc_colitis	p16	67	18767	1.117005198	0.85491231	1.459448647	0.417346822	0.811032822	1	0.760996953	1	0.383016709	2.768285295	3	0.428747367	basic	MAGE	NA	NA
Digestive	Ulcerative colitis	ulc_colitis	p21	67	18767	1.035036743	0.794514186	1.348372474	0.798551588	0.255222067	1	1.358782174	1	0.243748653	3.517110947	3	0.31854966	basic	MAGE	NA	NA
Digestive	Peptic ulcer disease	ulcer_peptic	mean_senesc	106	18422	1.280139223	1.032663449	1.586922081	0.024243726	2.253244676	1	0.14628738	1	0.702108822	3.983755853	3	0.263223555	basic	MAGE	NA	NA
Digestive	Peptic ulcer disease	ulcer_peptic	p14	106	18422	1.201710323	0.977432097	1.477450665	0.081260641	1.743417915	1	0.079382663	1	0.778135756	3.856637746	3	0.277366588	basic	MAGE	NA	NA
Digestive	Peptic ulcer disease	ulcer_peptic	p16	106	18422	1.344918562	1.090129926	1.659257209	0.005687093	2.765297363	1	0.047835695	1	0.826873054	3.94198952	3	0.267796732	basic	MAGE	NA	NA
Digestive	Peptic ulcer disease	ulcer_peptic	p21	106	18422	1.218391398	0.984609601	1.507681419	0.069170252	1.817306131	1	0.359201289	1	0.548950154	4.228387766	3	0.237835055	basic	MAGE	NA	NA
Cardiovascular	Unstable Angina	unstable_angina	mean_senesc	68	18731	1.184801067	0.905028638	1.551059833	0.217241474	1.233896499	1	0.015155551	1	0.902021667	1.878379803	3	0.598028897	basic	MAGE	NA	NA
Cardiovascular	Unstable Angina	unstable_angina	p14	68	18731	1.167155167	0.900105387	1.513435209	0.243592357	1.166054634	1	0.260085642	1	0.610061323	1.757985989	3	0.624120046	basic	MAGE	NA	NA
Cardiovascular	Unstable Angina	unstable_angina	p16	68	18731	1.06665645	0.81970853	1.388000662	0.631022897	0.48028761	1	0.013027613	1	0.909127947	2.246971038	3	0.522755893	basic	MAGE	NA	NA
Cardiovascular	Unstable Angina	unstable_angina	p21	68	18731	1.2852459	0.978975722	1.687331961	0.070762602	1.806997927	1	0.001327595	1	0.970934571	1.985897406	3	0.575338905	basic	MAGE	NA	NA
Genitourinary	Urinary Incontinence	urine_incont	mean_senesc	219	10699	0.946145246	0.822701725	1.088111036	0.437675701	-0.776124123	1	0.534778019	1	0.464604979	1.842014295	2	0.398117876	basic	MAGE	NA	NA
Genitourinary	Urinary Incontinence	urine_incont	p14	219	10699	0.935399152	0.815143262	1.07339607	0.341508446	-0.951188992	1	0.011952647	1	0.91294221	1.838895011	2	0.398739282	basic	MAGE	NA	NA
Genitourinary	Urinary Incontinence	urine_incont	p16	219	10699	0.962571665	0.836380128	1.1078027560000001	0.59468568	-0.53205821	1	0.193033762	1	0.660403548	1.749239864	2	0.417020486	basic	MAGE	NA	NA
Genitourinary	Urinary Incontinence	urine_incont	p21	219	10699	0.951055315	0.828009225	1.092386638	0.477750005	-0.709926034	1	2.325808233	1	0.127244114	3.126776426	2	0.20942529	basic	MAGE	NA	NA
Genitourinary	Urolithiasis	urolithiasis	mean_senesc	165	18536	1.152346708	0.967100667	1.373076227	0.112768543	1.585871145	1	3.583880864	1	0.058342702	4.217144533	3	0.238950988	basic	MAGE	NA	NA
Genitourinary	Urolithiasis	urolithiasis	p14	165	18536	1.143720089	0.965111716	1.355382616	0.121120823	1.550086221	1	4.464816384	1	0.034599808	5.044836903	3	0.168543254	basic	MAGE	NA	NA
Genitourinary	Urolithiasis	urolithiasis	p16	165	18536	1.164070734	0.979532562	1.383374812	0.084496906	1.725169636	1	2.225907975	1	0.135712853	2.590470105	3	0.459162711	basic	MAGE	NA	NA
Genitourinary	Urolithiasis	urolithiasis	p21	165	18536	1.110375388	0.933390701	1.320918989	0.237255447	1.181874638	1	2.996373334	1	0.083451129	3.427851107	3	0.33024085	basic	MAGE	NA	NA
Skin	Urticaria	urticaria	mean_senesc	93	18650	1.054116699	0.840569622	1.321915505	0.64816912	0.456307155	1	1.69873694	1	0.192453241	1.870100245	3	0.599800407	basic	MAGE	NA	NA
Skin	Urticaria	urticaria	p14	93	18650	0.994463254	0.798946798	1.237826055	0.960352683	-0.049711009	1	1.265723779	1	0.260570432	1.563175953	3	0.667767942	basic	MAGE	NA	NA
Skin	Urticaria	urticaria	p16	93	18650	1.1185567810000001	0.891522993	1.403406624	0.333059183	0.967970339	1	2.163036363	1	0.141365103	2.273004702	3	0.517712207	basic	MAGE	NA	NA
Skin	Urticaria	urticaria	p21	93	18650	1.043225747	0.833986925	1.304960456	0.710996167	0.370518537	1	1.18174011	1	0.277002028	1.442960922	3	0.695496065	basic	MAGE	NA	NA
Infections	Urinary Tract Infections	uti	mean_senesc	530	18302	1.204602192	1.095319857	1.324787851	1.24852e-4	3.836398069	1	6.056167818	1	0.013857808	13.63375865	3	0.003448529	basic	MAGE	NA	NA
Infections	Urinary Tract Infections	uti	p14	530	18302	1.181215935	1.077435454	1.294992734	3.85766e-4	3.549634413	1	5.793892325	1	0.016081944	13.92965872	3	0.00300248	basic	MAGE	NA	NA
Infections	Urinary Tract Infections	uti	p16	530	18302	1.228612854	1.118746522	1.349268591	1.65e-5	4.307744572	1	4.327214279	1	0.037507584	12.78425494	3	0.005127174	basic	MAGE	NA	NA
Infections	Urinary Tract Infections	uti	p21	530	18302	1.151245767	1.047824589	1.264874704	0.003359708	2.932753247	1	5.977857785	1	0.014486588	13.82386834	3	0.00315497	basic	MAGE	NA	NA
Infections	Viral diseases (excl chronic hepatitis/HIV)	viral	mean_senesc	276	18409	1.09320532	0.958286021	1.247120217	0.184842745	1.325990799	1	6.728397566	1	0.009488981	9.851634534	3	0.019870325	basic	MAGE	NA	NA
Infections	Viral diseases (excl chronic hepatitis/HIV)	viral	p14	276	18409	1.071296436	0.943001095	1.217046363	0.28995326	1.058224159	1	3.65988609	1	0.055737444	8.269186364	3	0.040764008	basic	MAGE	NA	NA
Infections	Viral diseases (excl chronic hepatitis/HIV)	viral	p16	276	18409	1.115003963	0.978057362	1.271125688	0.10349176	1.628156243	1	5.770955013	1	0.016293178	9.141142726	3	0.027472	basic	MAGE	NA	NA
Infections	Viral diseases (excl chronic hepatitis/HIV)	viral	p21	276	18409	1.071456277	0.940213667	1.22101879	0.300538418	1.035279463	1	9.224655008	1	0.002387777	11.8529461	3	0.007904262	basic	MAGE	NA	NA
Cardiovascular	Venous thromboembolic disease (Excl PE)	vte_ex_pe	mean_senesc	95	18776	1.341031182	1.066073346	1.686905164	0.012192273	2.506529933	1	1.778755093	1	0.182302268	2.966646495	3	0.39679627	basic	MAGE	NA	NA
Cardiovascular	Venous thromboembolic disease (Excl PE)	vte_ex_pe	p14	95	18776	1.325901261	1.062352101	1.654831907	0.012597049	2.49496236	1	2.630423256	1	0.104833764	3.786556359	3	0.285453729	basic	MAGE	NA	NA
Cardiovascular	Venous thromboembolic disease (Excl PE)	vte_ex_pe	p16	95	18776	1.375912971	1.100672072	1.719982319	0.005073497	2.80232987	1	1.443767889	1	0.229530586	2.600739877	3	0.457359852	basic	MAGE	NA	NA
Cardiovascular	Venous thromboembolic disease (Excl PE)	vte_ex_pe	p21	95	18776	1.224576193	0.976111267	1.536286797	0.079941793	1.751023903	1	0.816926047	1	0.366080453	1.513728866	3	0.679105359	basic	MAGE	NA	NA
Digestive	Abdominal Hernia	hernia_abdo	DNAmTL	503	18121	0.986873690000178	0.906512391939762	1.07435892622556	0.760437709644545	-0.30490604758776	1	0.281776596366165	1	0.595539129973071	2.47770658404047	3	0.479333478705739	NA	MVR	Basic adjustment	NA
Digestive	Abdominal Hernia	hernia_abdo	DunedinPACE	503	18121	0.9903747576138	0.908214713288457	1.07996726563388	0.82673202895947	-0.218894759290568	1	0.332770909619121	1	0.56403201349079	2.58523989164107	3	0.460083062397687	NA	MVR	Basic adjustment	NA
Digestive	Abdominal Hernia	hernia_abdo	DunedinPoAm38	503	18121	1.01821971376423	0.93456988046219	1.10935672887871	0.679735172211606	0.412824537827913	1	4.87341412298531	1	0.0272734908493463	6.77958908643833	3	0.0792648926074857	NA	MVR	Basic adjustment	NA
Digestive	Abdominal Hernia	hernia_abdo	GrimAgeV1	503	18121	0.981164279090266	0.900705203212809	1.06881068203985	0.663132308345369	-0.435592644626542	1	3.98184709190575	1	0.0459931017442212	5.74626179700334	3	0.124629302071982	NA	MVR	Basic adjustment	NA
Digestive	Abdominal Hernia	hernia_abdo	GrimAgeV2	503	18121	0.975161064975609	0.895523638696242	1.06188051498987	0.562812520299262	-0.578669024873347	1	3.57799291673757	1	0.0585498522929025	5.43054632490625	3	0.14285223723133	NA	MVR	Basic adjustment	NA
Digestive	Abdominal Hernia	hernia_abdo	Hannum	503	18121	1.05686764278389	0.974913268923196	1.14571136732735	0.179253277025816	1.3430577433437	1	0.086914016993131	1	0.768137626405826	2.40581989423626	3	0.492552170730427	NA	MVR	Basic adjustment	NA
Digestive	Abdominal Hernia	hernia_abdo	Horvath	503	18121	0.950404053439613	0.871338522607391	1.03664401533805	0.251016233335951	-1.14788453482978	1	1.01452147164672	1	0.313822065724582	3.15801792612117	3	0.367897715980299	NA	MVR	Basic adjustment	NA
Digestive	Abdominal Hernia	hernia_abdo	Horvath_SkinBlood	503	18121	1.05815126875787	0.972854565310918	1.15092650792674	0.18744110448189	1.31818685589129	1	0.00520937094967666	1	0.942461866772459	2.43154777895282	3	0.48778903252895	NA	MVR	Basic adjustment	NA
Digestive	Abdominal Hernia	hernia_abdo	Lin	503	18121	0.993776022579546	0.911536413205032	1.083435361163	0.887344159829986	-0.141665585100009	1	0.462240457760423	1	0.496578749604282	2.91867021616798	3	0.404335352895669	NA	MVR	Basic adjustment	NA
Digestive	Abdominal Hernia	hernia_abdo	PhenoAge	503	18121	0.988666632541856	0.908206058381238	1.07625543925996	0.792412190892355	-0.26317955156044	1	1.73372522413371	1	0.18793585035082	4.01878352863363	3	0.259442978603203	NA	MVR	Basic adjustment	NA
Digestive	Abdominal Hernia	hernia_abdo	YingAdaptAge	503	18121	1.12347644539135	1.03917657542069	1.21461487220129	0.00343734371722082	2.9256527587532	1	0.44271578554982	1	0.505814565598326	2.82969118673412	3	0.418635513385606	NA	MVR	Basic adjustment	NA
Digestive	Abdominal Hernia	hernia_abdo	YingCausAge	503	18121	0.99848106982575	0.917572650295039	1.08652371720082	0.971874538759346	-0.0352573414463389	1	0.924841480401097	1	0.336206960436127	3.24558487995708	3	0.355288305049251	NA	MVR	Basic adjustment	NA
Digestive	Abdominal Hernia	hernia_abdo	YingDamAge	503	18121	0.977772162013357	0.897242019569459	1.06553012448863	0.608234821351718	-0.512594757204831	1	2.0596030461088	1	0.151249566874494	4.5057722817969	3	0.211775990529576	NA	MVR	Basic adjustment	NA
Digestive	Abdominal Hernia	hernia_abdo	Zhang_10	503	18121	1.01457489149772	0.932782927544994	1.10353886210889	0.735803656963703	0.337415559412518	1	1.48089687724643	1	0.223634250250872	3.55913332009123	3	0.313173323609236	NA	MVR	Basic adjustment	NA
Skin	Acne	acne	DNAmTL	81	18443	0.857828216070429	0.671949136390125	1.09512641423999	0.218426326498575	-1.23072341778804	1	2.16723796155052	1	0.140979244535495	3.85362342595679	3	0.277710136457556	NA	MVR	Basic adjustment	NA
Skin	Acne	acne	DunedinPACE	81	18443	1.10523297194279	0.865450361030552	1.4114500117776	0.422619660638092	0.801884694176747	1	0.239844964046182	1	0.62431811231584	2.24950354040509	3	0.522263646565439	NA	MVR	Basic adjustment	NA
Skin	Acne	acne	DunedinPoAm38	81	18443	1.04354934321916	0.817883529026254	1.33147959713734	0.731678973785564	0.342892979116192	1	0.0360717483078425	1	0.8493674011957	2.19264490955067	3	0.533398547313921	NA	MVR	Basic adjustment	NA
Skin	Acne	acne	GrimAgeV1	81	18443	0.873355366273859	0.668946638089147	1.14022487350882	0.31954673913382	-0.995389755594886	1	0.0640765973480493	1	0.800165008878394	2.10013898643327	3	0.5518846459492	NA	MVR	Basic adjustment	NA
Skin	Acne	acne	GrimAgeV2	81	18443	0.88042216127785	0.673683600156093	1.15060420335237	0.351004515405887	-0.932642629298152	1	0.0944184928706654	1	0.758633360422219	2.14508723075772	3	0.542845297276244	NA	MVR	Basic adjustment	NA
Skin	Acne	acne	Hannum	81	18443	0.984010125363029	0.753691076583064	1.2847119422015	0.90568645009439	-0.118481124648808	1	1.33718676889179	1	0.2475306971142	3.6480898211502	3	0.302057142667339	NA	MVR	Basic adjustment	NA
Skin	Acne	acne	Horvath	81	18443	0.910080928851422	0.713980659274009	1.16004164300647	0.446664607711901	-0.760987375609961	1	0.856499334352194	1	0.354720185784726	3.50029186661904	3	0.320724268656992	NA	MVR	Basic adjustment	NA
Skin	Acne	acne	Horvath_SkinBlood	81	18443	1.08558371038098	0.838661395568099	1.40520596091851	0.532837007532542	0.623681145955684	1	2.47005786573323	1	0.116033652680571	3.82968497501402	3	0.280452100160225	NA	MVR	Basic adjustment	NA
Skin	Acne	acne	Lin	81	18443	1.03008136475256	0.811931560340409	1.30684366742147	0.807153745831147	0.244099518009154	1	1.51712138239743	1	0.218055634168396	4.11260989414343	3	0.24955823407158	NA	MVR	Basic adjustment	NA
Skin	Acne	acne	PhenoAge	81	18443	0.897813854883127	0.700742660619544	1.15030775678397	0.393925334132921	-0.852520377112776	1	0.0109747810344537	1	0.916565783231939	2.11599113161846	3	0.548684429131414	NA	MVR	Basic adjustment	NA
Skin	Acne	acne	YingAdaptAge	81	18443	1.06339751062169	0.832727939648991	1.35796364185051	0.622208560838006	0.492722664786126	1	2.19970150329759	1	0.138037465261688	4.35460853927583	3	0.225631315168918	NA	MVR	Basic adjustment	NA
Skin	Acne	acne	YingCausAge	81	18443	0.998594110206982	0.778461606000226	1.28097543829257	0.991165244194365	-0.0110729506229522	1	0.0649801429417746	1	0.798791044694403	2.37972549055977	3	0.497419874529475	NA	MVR	Basic adjustment	NA
Skin	Acne	acne	YingDamAge	81	18443	1.09939099099111	0.86435478472916	1.39833847446236	0.44002917052964	0.772143956155958	1	0.0489575198547389	1	0.824887297585363	2.1444829754554	3	0.542966103208264	NA	MVR	Basic adjustment	NA
Skin	Acne	acne	Zhang_10	81	18443	1.11534213729156	0.875810420554208	1.42038511306011	0.376173767429872	0.884968228320615	1	0.019912850979788	1	0.887780751688886	2.14970872094838	3	0.541921988824335	NA	MVR	Basic adjustment	NA
Eye	Actinic keratosis	actinic_keratosis	DNAmTL	106	18766	0.913335551824111	0.767194771136015	1.08731428003693	0.308196760649581	-1.01901307203699	1	1.03946798512419	1	0.307945236770233	1.04308428313709	3	0.790828400257055	NA	MVR	Basic adjustment	NA
Eye	Actinic keratosis	actinic_keratosis	DunedinPACE	106	18766	1.0758416212807	0.89816758241655	1.28866284726706	0.427311862263712	0.793800017860961	1	3.93515919894013	1	0.047286664604547	4.00153358283725	3	0.261298578320317	NA	MVR	Basic adjustment	NA
Eye	Actinic keratosis	actinic_keratosis	DunedinPoAm38	106	18766	0.982161330537139	0.811699177603682	1.18842165400527	0.853172932330635	-0.185071529080081	1	2.6821278442575	1	0.101480049905507	2.69303913623286	3	0.4414115166471	NA	MVR	Basic adjustment	NA
Eye	Actinic keratosis	actinic_keratosis	GrimAgeV1	106	18766	0.928624559896686	0.769997816843237	1.11992989379979	0.438437688911917	-0.774834113097549	1	1.03094258086865	1	0.309937385326088	1.03124157083177	3	0.793693016765677	NA	MVR	Basic adjustment	NA
Eye	Actinic keratosis	actinic_keratosis	GrimAgeV2	106	18766	0.923101512025115	0.766127710126107	1.11223806454252	0.40011585194784	-0.841414344967112	1	0.299770578799269	1	0.584026282997596	0.305537545617936	3	0.958983675340305	NA	MVR	Basic adjustment	NA
Eye	Actinic keratosis	actinic_keratosis	Hannum	106	18766	1.05227198070009	0.896318730201861	1.23536001653911	0.53357448324248	0.622558814125137	1	0.00972720600801877	1	0.921434750121984	0.0482447354913708	3	0.997222099761335	NA	MVR	Basic adjustment	NA
Eye	Actinic keratosis	actinic_keratosis	Horvath	106	18766	0.90178487958229	0.75226871553382	1.08101792916668	0.263685608365755	-1.11772231674717	1	0.97626213524289	1	0.32312337031533	0.98774770544131	3	0.804216616176083	NA	MVR	Basic adjustment	NA
Eye	Actinic keratosis	actinic_keratosis	Horvath_SkinBlood	106	18766	0.959159515932701	0.802367465881507	1.14659057866152	0.647036545988333	-0.457882937352218	1	0.296629672891977	1	0.586003068721726	0.31671930888862	3	0.956853964642192	NA	MVR	Basic adjustment	NA
Eye	Actinic keratosis	actinic_keratosis	Lin	106	18766	0.949834360280085	0.792029755318245	1.13908007358407	0.578746242198984	-0.555217000216403	1	0.0330940621834692	1	0.8556472864818	0.0531650643410057	3	0.996791204319901	NA	MVR	Basic adjustment	NA
Eye	Actinic keratosis	actinic_keratosis	PhenoAge	106	18766	1.09358500051714	0.923440649818237	1.29507852355369	0.299799192395079	1.03686410979544	1	0.0338763031014244	1	0.853970180070244	0.0717545127563473	3	0.994996625093157	NA	MVR	Basic adjustment	NA
Eye	Actinic keratosis	actinic_keratosis	YingAdaptAge	106	18766	0.857528961390114	0.719542763911878	1.02197667255378	0.0859542949612493	-1.71713616910811	1	0.218750802644505	1	0.639993396875038	0.263471536550264	3	0.966745418695745	NA	MVR	Basic adjustment	NA
Eye	Actinic keratosis	actinic_keratosis	YingCausAge	106	18766	1.11378926827231	0.964696110559059	1.2859246767354	0.141615745956104	1.4698006762803	1	3.06743901853974	1	0.0798752119200506	3.07657286018549	3	0.379969164776741	NA	MVR	Basic adjustment	NA
Eye	Actinic keratosis	actinic_keratosis	YingDamAge	106	18766	1.14652193951448	0.960548823155423	1.3685015546319	0.129963237153342	1.51424687418862	1	2.89456511404679	1	0.0888787572962849	2.99327275589768	3	0.392663548345383	NA	MVR	Basic adjustment	NA
Eye	Actinic keratosis	actinic_keratosis	Zhang_10	106	18766	0.987686159609967	0.824787035827613	1.18275858798656	0.892819865649096	-0.134736939920477	1	0.743019907802645	1	0.388695207992767	0.762765700142532	3	0.858350654119961	NA	MVR	Basic adjustment	NA
Genitourinary	Acute Kidney Injury	AKI	DNAmTL	249	18833	0.816808287306627	0.732919119474574	0.910299322919943	2.52424757907184e-4	-3.65978722901682	1	0.915244281431081	1	0.338726774851004	2.4595490462324	3	0.482645851060852	NA	MVR	Basic adjustment	NA
Genitourinary	Acute Kidney Injury	AKI	DunedinPACE	249	18833	1.4941977422449	1.33948398684962	1.66678132388931	5.97319237186077e-13	7.20109268872203	1	0.456851474794179	1	0.49909912846479	1.78569948496536	3	0.618051821806266	NA	MVR	Basic adjustment	NA
Genitourinary	Acute Kidney Injury	AKI	DunedinPoAm38	249	18833	1.47300713378763	1.3133509500246	1.65207176052113	3.66774609977903e-11	6.61691404464136	1	0.522387024271497	1	0.46982521781591	1.54070571647823	3	0.672907834663191	NA	MVR	Basic adjustment	NA
Genitourinary	Acute Kidney Injury	AKI	GrimAgeV1	249	18833	1.48016888438983	1.35522248303193	1.61663487268474	2.89439547414389e-18	8.71551512919472	1	0.332551038479195	1	0.564160791278854	1.32520893583423	3	0.723155847134311	NA	MVR	Basic adjustment	NA
Genitourinary	Acute Kidney Injury	AKI	GrimAgeV2	249	18833	1.56855747550427	1.43513252649532	1.71438700505849	3.24760081074144e-23	9.92479786331725	1	0.398618164992682	1	0.52780375814578	1.37095832347124	3	0.712356155931431	NA	MVR	Basic adjustment	NA
Genitourinary	Acute Kidney Injury	AKI	Hannum	249	18833	1.10742479500318	1.00638711608657	1.21860629670694	0.0365785966146962	2.09043661558862	1	0.0492819512164052	1	0.824317475494319	1.31686523705056	3	0.72513220818865	NA	MVR	Basic adjustment	NA
Genitourinary	Acute Kidney Injury	AKI	Horvath	249	18833	1.1238918065849	1.0137635671365	1.24598361378931	0.0264323249642484	2.21980032350611	1	0.167145928695829	1	0.682660868120909	1.23450921330577	3	0.744740027184006	NA	MVR	Basic adjustment	NA
Genitourinary	Acute Kidney Injury	AKI	Horvath_SkinBlood	249	18833	1.07499065445492	0.959194398326666	1.20476611329402	0.213666093200758	1.24354765049708	1	0.211791021174033	1	0.645367227224994	2.29344144605517	3	0.513778516089031	NA	MVR	Basic adjustment	NA
Genitourinary	Acute Kidney Injury	AKI	Lin	249	18833	1.04373216845463	0.933251729166327	1.16729153070003	0.453355410075178	0.749832802240521	1	1.62102836996936	1	0.20294845567478	2.39496155021774	3	0.494573217698766	NA	MVR	Basic adjustment	NA
Genitourinary	Acute Kidney Injury	AKI	PhenoAge	249	18833	1.36204276652839	1.25801687224603	1.47467060162727	2.48530032750016e-14	7.62264482393641	1	0.0227513931074844	1	0.880105363881134	1.25046924528168	3	0.740926862323422	NA	MVR	Basic adjustment	NA
Genitourinary	Acute Kidney Injury	AKI	YingAdaptAge	249	18833	1.03790541855342	0.935612107486872	1.15138276775418	0.48218438493233	0.70279360211227	1	0.0654331359093331	1	0.798106034777121	1.28654652120379	3	0.732330190521212	NA	MVR	Basic adjustment	NA
Genitourinary	Acute Kidney Injury	AKI	YingCausAge	249	18833	1.09142559209724	0.990523655587611	1.20260613299351	0.0771246880103737	1.76761859032193	1	2.45463889905334	1	0.117178113450049	4.26082093821476	3	0.23464266320479	NA	MVR	Basic adjustment	NA
Genitourinary	Acute Kidney Injury	AKI	YingDamAge	249	18833	1.10263213441082	0.981947773799222	1.23814896909575	0.0985399821509211	1.65197335769284	1	4.12954486697987e-4	1	0.983787079013399	1.31551048822483	3	0.725453294076236	NA	MVR	Basic adjustment	NA
Genitourinary	Acute Kidney Injury	AKI	Zhang_10	249	18833	1.3507851545677	1.22541775455774	1.48897837248898	1.44393014068804e-9	6.05050440567787	1	0.0268796444851933	1	0.869770404494749	0.966047944219215	3	0.809466557644979	NA	MVR	Basic adjustment	NA
Haematological or immunological	Agranulocytosis	agranulocytosis	DNAmTL	80	18795	0.759900352821033	0.621560691352527	0.929030027560126	0.0074064236510551	-2.67799539540592	1	0.114651947240899	1	0.734908871667595	0.476952251513349	3	0.923924928087745	NA	MVR	Basic adjustment	NA
Haematological or immunological	Agranulocytosis	agranulocytosis	DunedinPACE	80	18795	1.34600778594953	1.09887516534634	1.64871954246573	0.0040916966485754	2.87100452725946	1	0.0558951193571785	1	0.813105624766382	0.365069650174252	3	0.947359889106613	NA	MVR	Basic adjustment	NA
Haematological or immunological	Agranulocytosis	agranulocytosis	DunedinPoAm38	80	18795	1.17569556106624	0.952605069757352	1.45103159346291	0.131627583432489	1.50771461471549	1	0.131462206643339	1	0.716920764556728	0.416246703220034	3	0.936866231228222	NA	MVR	Basic adjustment	NA
Haematological or immunological	Agranulocytosis	agranulocytosis	GrimAgeV1	80	18795	1.3013011713177	1.06978934555812	1.58291419287727	0.00841492060830923	2.63495190305043	1	0.0113804326504847	1	0.91504355530277	0.313080046835375	3	0.957549996282035	NA	MVR	Basic adjustment	NA
Haematological or immunological	Agranulocytosis	agranulocytosis	GrimAgeV2	80	18795	1.34445161190269	1.10459033617839	1.63639865164984	0.00315564297651144	2.95215518173889	1	4.53030083406034e-4	1	0.983018705564924	0.319550505836171	3	0.956310585276866	NA	MVR	Basic adjustment	NA
Haematological or immunological	Agranulocytosis	agranulocytosis	Hannum	80	18795	1.23123924233357	1.05266352727577	1.44010885965179	0.00926912888031174	2.60196508370275	1	0.00252547580383834	1	0.95991989060684	0.29890928282664	3	0.960233484102315	NA	MVR	Basic adjustment	NA
Haematological or immunological	Agranulocytosis	agranulocytosis	Horvath	80	18795	1.165943971958	0.962487888245429	1.41240774283753	0.116597147423202	1.56921801715143	1	0.0411585070066353	1	0.839232270051836	0.32731473823945	3	0.954812060318106	NA	MVR	Basic adjustment	NA
Haematological or immunological	Agranulocytosis	agranulocytosis	Horvath_SkinBlood	80	18795	1.19653890019352	0.979414135807405	1.46179770878643	0.0790216446060192	1.75639114022562	1	0.122918515501097	1	0.725890430261111	0.367599551211185	3	0.946851257110788	NA	MVR	Basic adjustment	NA
Haematological or immunological	Agranulocytosis	agranulocytosis	Lin	80	18795	1.23938491496763	1.04595967146735	1.46857953451913	0.0131733686233486	2.47904770399333	1	1.30279304323365	1	0.253703671743964	1.6405002648906	3	0.650241916724871	NA	MVR	Basic adjustment	NA
Haematological or immunological	Agranulocytosis	agranulocytosis	PhenoAge	80	18795	1.36443604894986	1.16357384984884	1.59997213061789	1.30970421091328e-4	3.8246266225043	1	0.0742893488866557	1	0.785190905943025	0.384179112297931	3	0.943490976172835	NA	MVR	Basic adjustment	NA
Haematological or immunological	Agranulocytosis	agranulocytosis	YingAdaptAge	80	18795	1.19009361079644	0.995885334510053	1.42217457510336	0.0555386204273141	1.91463850963142	1	1.59232799805558	1	0.206993842941349	1.94148686005889	3	0.584639699411888	NA	MVR	Basic adjustment	NA
Haematological or immunological	Agranulocytosis	agranulocytosis	YingCausAge	80	18795	1.15314931651611	0.962997928857406	1.38084756605793	0.121164915021878	1.5499025187696	1	0.0985240807427231	1	0.753608035467537	0.38419859747989	3	0.943487000035625	NA	MVR	Basic adjustment	NA
Haematological or immunological	Agranulocytosis	agranulocytosis	YingDamAge	80	18795	1.10379608016299	0.892935878460784	1.36444935854003	0.361222360387358	0.913038372556195	1	0.232153693432537	1	0.62993147525347	0.514742193515097	3	0.91564088232283	NA	MVR	Basic adjustment	NA
Haematological or immunological	Agranulocytosis	agranulocytosis	Zhang_10	80	18795	1.30058547767549	1.08451855832697	1.55969906808218	0.00457796689824791	2.83532094760388	1	0.0688490530664642	1	0.793019986862417	0.374757487530338	3	0.945406195969359	NA	MVR	Basic adjustment	NA
Psychiatric	Alcohol Problems	alc_problems	DNAmTL	547	18477	0.795917931060388	0.73551486024694	0.861281514789196	1.44055495240814e-8	-5.66849711561763	1	0.579320784322927	1	0.446578674995647	11.4814702334762	3	0.00938792316165271	NA	MVR	Basic adjustment	NA
Psychiatric	Alcohol Problems	alc_problems	DunedinPACE	547	18477	1.23097288067605	1.13610177951047	1.33376627014246	3.80624617815502e-7	5.07840103031269	1	0.647138372723253	1	0.421137647730751	12.115726757798	3	0.00699706265242761	NA	MVR	Basic adjustment	NA
Psychiatric	Alcohol Problems	alc_problems	DunedinPoAm38	547	18477	1.25362354973363	1.15900685168913	1.35596437773974	1.64630795879146e-8	5.64557425308987	1	0.00618405681808632	1	0.937319945616513	11.2051974805242	3	0.0106664990656895	NA	MVR	Basic adjustment	NA
Psychiatric	Alcohol Problems	alc_problems	GrimAgeV1	547	18477	1.30608717695001	1.21642278992701	1.40236086327814	1.85137280339034e-13	7.35911226685939	1	0.0488815291368065	1	0.825021051590056	11.4660258434982	3	0.00945522727886025	NA	MVR	Basic adjustment	NA
Psychiatric	Alcohol Problems	alc_problems	GrimAgeV2	547	18477	1.32954170055442	1.23643184269738	1.42966322321236	1.47996631042988e-14	7.68925293121819	1	0.0302784941189609	1	0.861859829818559	11.5246646670511	3	0.00920218881083545	NA	MVR	Basic adjustment	NA
Psychiatric	Alcohol Problems	alc_problems	Hannum	547	18477	1.06388041190842	0.982282847924053	1.15225622969439	0.128276104145331	1.52093518154522	1	0.910135855867531	1	0.340078374731201	13.2123860869982	3	0.00419911106545449	NA	MVR	Basic adjustment	NA
Psychiatric	Alcohol Problems	alc_problems	Horvath	547	18477	0.986717311360156	0.907572179440431	1.07276432067155	0.75393144002733	-0.313459691679457	1	0.0823595293287904	1	0.774124954099204	11.4364830694618	3	0.0095852989706834	NA	MVR	Basic adjustment	NA
Psychiatric	Alcohol Problems	alc_problems	Horvath_SkinBlood	547	18477	1.05380113662437	0.970764162566613	1.14394090590938	0.210779200061705	1.2514257154695	1	0.464240350965963	1	0.495648878765607	12.1754239705569	3	0.00680576557073836	NA	MVR	Basic adjustment	NA
Psychiatric	Alcohol Problems	alc_problems	Lin	547	18477	1.03049711286849	0.948929362202926	1.11907623678653	0.475205062311832	0.714035768053014	1	0.0385735429516866	1	0.844295934748341	11.1633787233614	3	0.0108744469424545	NA	MVR	Basic adjustment	NA
Psychiatric	Alcohol Problems	alc_problems	PhenoAge	547	18477	1.13979245101536	1.05413526653622	1.23240998819858	0.00102835531135593	3.28265199337728	1	0.17803915700267	1	0.673063801575033	11.4565718681112	3	0.00949666084919058	NA	MVR	Basic adjustment	NA
Psychiatric	Alcohol Problems	alc_problems	YingAdaptAge	547	18477	1.00988809384866	0.930625745788947	1.09590129728538	0.813476356822383	0.235943701087206	1	1.41481048894913	1	0.234259463314798	12.5005103039692	3	0.00585127327253668	NA	MVR	Basic adjustment	NA
Psychiatric	Alcohol Problems	alc_problems	YingCausAge	547	18477	1.03650799919709	0.955622693052686	1.12423955627049	0.387041221412865	0.864995567901258	1	1.96397706913804	1	0.16108861600676	13.2728041978803	3	0.00408229981153936	NA	MVR	Basic adjustment	NA
Psychiatric	Alcohol Problems	alc_problems	YingDamAge	547	18477	1.13885980058905	1.04931236757375	1.23604913606106	0.00185789670806269	3.11205533519853	1	2.02475843366321	1	0.154753529993249	13.460313426121	3	0.00373987477410091	NA	MVR	Basic adjustment	NA
Psychiatric	Alcohol Problems	alc_problems	Zhang_10	547	18477	1.2607441431134	1.17209206256494	1.35610149164941	4.70739157835494e-10	6.22856088182627	1	1.29785126374065	1	0.254606088303893	11.8517285266985	3	0.00790872516285286	NA	MVR	Basic adjustment	NA
Digestive	Alcoholic liver disease	liver_alc	DNAmTL	30	18833	0.559461462850365	0.428334816812791	0.730730064727543	2.0233419783294e-5	-4.26229929661357	1	0.0424084795905842	1	0.836843097579511	0.380948461096329	3	0.944149359574363	NA	MVR	Basic adjustment	NA
Digestive	Alcoholic liver disease	liver_alc	DunedinPACE	30	18833	1.94099696036799	1.42666127504774	2.64075941924737	2.41899078794888e-5	4.222228140106	1	0.075610710601105	1	0.783336199736737	0.282562893333849	3	0.963273861042329	NA	MVR	Basic adjustment	NA
Digestive	Alcoholic liver disease	liver_alc	DunedinPoAm38	30	18833	2.63465097308207	1.96301829649392	3.53607796848359	1.10043350773096e-10	6.45246768880172	1	0.510725955536399	1	0.474824764258314	0.754570069685564	3	0.860299487100206	NA	MVR	Basic adjustment	NA
Digestive	Alcoholic liver disease	liver_alc	GrimAgeV1	30	18833	1.70084427691661	1.50346112733044	1.92414103812355	3.19784756616567e-17	8.4391020681192	1	3.46344117562126	1	0.0627396172416704	3.71646499881914	3	0.293753311551985	NA	MVR	Basic adjustment	NA
Digestive	Alcoholic liver disease	liver_alc	GrimAgeV2	30	18833	1.81420847097989	1.58702429165209	2.07391430206081	2.63247857815388e-18	8.72625366424335	1	2.93458971138688	1	0.0867006885875726	3.16514059064424	3	0.366857852225975	NA	MVR	Basic adjustment	NA
Digestive	Alcoholic liver disease	liver_alc	Hannum	30	18833	1.2407663258077	1.03589389430546	1.48615710906426	0.0191291109752669	2.34300530745748	1	0.127858501491458	1	0.720662833428164	0.468390492713147	3	0.925778932930507	NA	MVR	Basic adjustment	NA
Digestive	Alcoholic liver disease	liver_alc	Horvath	30	18833	1.1168530818325	0.816470081870859	1.52774833284834	0.489299005063697	0.691424192641367	1	0.263716985249829	1	0.60757795899684	0.604046085753876	3	0.895505492966402	NA	MVR	Basic adjustment	NA
Digestive	Alcoholic liver disease	liver_alc	Horvath_SkinBlood	30	18833	1.11882572445072	0.803744005237888	1.55742499295182	0.505824921207795	0.665352714856605	1	0.287374973008753	1	0.591907640810438	0.638581290840271	3	0.887546006311003	NA	MVR	Basic adjustment	NA
Digestive	Alcoholic liver disease	liver_alc	Lin	30	18833	1.06193914499231	0.75055571861479	1.50250636921172	0.734298275475331	0.339413466223291	1	2.32731425737017	1	0.127121036737549	2.68318940576872	3	0.443091642171524	NA	MVR	Basic adjustment	NA
Digestive	Alcoholic liver disease	liver_alc	PhenoAge	30	18833	1.33000224267856	1.09419146720732	1.61663293723606	0.00418316580285888	2.86400865585905	1	0.22892258110184	1	0.632323871625461	0.547634698192009	3	0.908308344208961	NA	MVR	Basic adjustment	NA
Digestive	Alcoholic liver disease	liver_alc	YingAdaptAge	30	18833	1.026010706988	0.731234924665657	1.43961664759837	0.881872502817238	0.148595907097338	1	1.01249115198413	1	0.314306774930432	1.36524773840888	3	0.713700684788849	NA	MVR	Basic adjustment	NA
Digestive	Alcoholic liver disease	liver_alc	YingCausAge	30	18833	1.14255698095438	0.869956008388523	1.50057754891047	0.337926342777473	0.958270564468812	1	1.01830316106307e-5	1	0.997453885850665	0.320486813889772	3	0.956130521959394	NA	MVR	Basic adjustment	NA
Digestive	Alcoholic liver disease	liver_alc	YingDamAge	30	18833	1.3323066125838	0.953498034941947	1.86160940545892	0.0927613705045957	1.68100794937564	1	0.0595281187178299	1	0.807243328390391	0.417204400084529	3	0.936665981307412	NA	MVR	Basic adjustment	NA
Digestive	Alcoholic liver disease	liver_alc	Zhang_10	30	18833	1.95195007992563	1.63780351603054	2.32635299486721	7.97715475767836e-14	7.47069634011569	1	0.164126010699784	1	0.685385862092607	0.421525600147869	3	0.935760778735902	NA	MVR	Basic adjustment	NA
Respiratory	Allergic and chronic rhinitis	allergic_rhinitis	DNAmTL	315	17992	1.02102685917184	0.911374864822731	1.14387162449679	0.719598972767953	0.358994808793401	1	1.35958944976401	1	0.243608646191973	2.60959189660281	3	0.455810444448271	NA	MVR	Basic adjustment	NA
Respiratory	Allergic and chronic rhinitis	allergic_rhinitis	DunedinPACE	315	17992	1.01101358515187	0.903653729698252	1.13112847960353	0.848340665682664	0.19123604397488	1	0.0538593033997046	1	0.816478928991242	1.56057295477936	3	0.668362303373236	NA	MVR	Basic adjustment	NA
Respiratory	Allergic and chronic rhinitis	allergic_rhinitis	DunedinPoAm38	315	17992	1.02486726817512	0.917059821650772	1.14534831052354	0.664899638450303	0.43315848247786	1	1.40374863290302	1	0.2360969343362	2.77543949815133	3	0.427558987851991	NA	MVR	Basic adjustment	NA
Respiratory	Allergic and chronic rhinitis	allergic_rhinitis	GrimAgeV1	315	17992	0.990676672824672	0.884381767315805	1.10974729053691	0.871496380299694	-0.161758061227028	1	0.00945812923964057	1	0.922525548031809	1.52907642339206	3	0.675575948501441	NA	MVR	Basic adjustment	NA
Respiratory	Allergic and chronic rhinitis	allergic_rhinitis	GrimAgeV2	315	17992	0.99282059376933	0.886517641337261	1.1118704078191	0.900759323426059	-0.124702190179079	1	0.0290528170446134	1	0.864657142244758	1.54903839013949	3	0.670999406707722	NA	MVR	Basic adjustment	NA
Respiratory	Allergic and chronic rhinitis	allergic_rhinitis	Hannum	315	17992	1.01533774240298	0.905463042223939	1.13854534428698	0.79448709518323	0.260488356995373	1	1.56237568836912	1	0.211317712584093	2.78418158225322	3	0.426110534517869	NA	MVR	Basic adjustment	NA
Respiratory	Allergic and chronic rhinitis	allergic_rhinitis	Horvath	315	17992	0.945834076367675	0.844435659813464	1.05940824457355	0.335787208420196	-0.962522496180681	1	0.0755855075742805	1	0.783371411792576	1.53333081287048	3	0.674599235240847	NA	MVR	Basic adjustment	NA
Respiratory	Allergic and chronic rhinitis	allergic_rhinitis	Horvath_SkinBlood	315	17992	0.976853450441624	0.872555268051449	1.09361859194396	0.684359948775265	-0.406520838566499	1	0.120818062033761	1	0.728148923478791	1.57231668568889	3	0.665682986309399	NA	MVR	Basic adjustment	NA
Respiratory	Allergic and chronic rhinitis	allergic_rhinitis	Lin	315	17992	0.961784373911746	0.858897187938436	1.07699640293515	0.499669128735999	-0.675010445257283	1	0.0343154347968538	1	0.853037457581228	1.54407225419646	3	0.672136460730352	NA	MVR	Basic adjustment	NA
Respiratory	Allergic and chronic rhinitis	allergic_rhinitis	PhenoAge	315	17992	0.972462144197815	0.868165926594727	1.08928788026401	0.629497783652169	-0.482433844234032	1	1.55525127294835	1	0.212361882041313	3.00227685528611	3	0.391274263168905	NA	MVR	Basic adjustment	NA
Respiratory	Allergic and chronic rhinitis	allergic_rhinitis	YingAdaptAge	315	17992	1.03206708447158	0.923276940517017	1.15367602081907	0.578627574676962	0.555390521130945	1	4.78867180442926	1	0.0286475088418464	6.30161155847297	3	0.0978235250912166	NA	MVR	Basic adjustment	NA
Respiratory	Allergic and chronic rhinitis	allergic_rhinitis	YingCausAge	315	17992	0.992275798497472	0.885690043807092	1.11168830130629	0.893602666805781	-0.13374696406272	1	0.297756128066107	1	0.585292558409253	1.77714171591181	3	0.619921742335536	NA	MVR	Basic adjustment	NA
Respiratory	Allergic and chronic rhinitis	allergic_rhinitis	YingDamAge	315	17992	0.966133795734813	0.863564337966433	1.08088589375866	0.547393856060152	-0.601669950727241	1	1.12425896213477	1	0.289003234028037	2.63287973901144	3	0.451754439605467	NA	MVR	Basic adjustment	NA
Respiratory	Allergic and chronic rhinitis	allergic_rhinitis	Zhang_10	315	17992	1.01232819519552	0.904417688607717	1.13311403314704	0.831279548275026	0.213060788976491	1	0.248835719589845	1	0.617896078729317	1.83299483068206	3	0.607781347027226	NA	MVR	Basic adjustment	NA
Digestive	Anal fissure	anal_fissure	DNAmTL	68	18640	0.812688676877531	0.641505085169587	1.0295520655933	0.08567498767477	-1.71866720038157	1	0.268736946664156	1	0.604180300163128	0.271229402414848	3	0.965345403282972	NA	MVR	Basic adjustment	NA
Digestive	Anal fissure	anal_fissure	DunedinPACE	68	18640	1.07051318402966	0.839296435400072	1.36542755198889	0.583110115136138	0.548847491897051	1	3.15097214840527	1	0.0758817425719611	3.15179434168292	3	0.36880839379631303	NA	MVR	Basic adjustment	NA
Digestive	Anal fissure	anal_fissure	DunedinPoAm38	68	18640	1.01451000148583	0.796395522569689	1.29236103662889	0.907142789970737	0.116643216080503	1	4.14970439111811	1	0.0416417930046404	4.15828714704512	3	0.244871455476154	NA	MVR	Basic adjustment	NA
Digestive	Anal fissure	anal_fissure	GrimAgeV1	68	18640	0.944559427465836	0.73439182052899	1.2148726157815	0.656905328444428	-0.444189852113697	1	5.95357024899044	1	0.0146875097772376	5.97945077519009	3	0.112614280878595	NA	MVR	Basic adjustment	NA
Digestive	Anal fissure	anal_fissure	GrimAgeV2	68	18640	0.962717950182901	0.749684860802664	1.23628727224402	0.76589312835145	-0.297751114066783	1	4.29478831047006	1	0.0382293550132545	4.30257930836328	3	0.230590320799564	NA	MVR	Basic adjustment	NA
Digestive	Anal fissure	anal_fissure	Hannum	68	18640	1.07543193037638	0.83895244899631	1.37856899786956	0.565972988503814	0.573992334521122	1	2.80026383265048	1	0.094248796961088	2.83402658833166	3	0.417929122847166	NA	MVR	Basic adjustment	NA
Digestive	Anal fissure	anal_fissure	Horvath	68	18640	1.21288769412334	0.974523316597486	1.50955501371902	0.0838386122025788	1.72883509989692	1	0.00388131758071304	1	0.950323752206293	0.00502455866226188	3	0.999905417423388	NA	MVR	Basic adjustment	NA
Digestive	Anal fissure	anal_fissure	Horvath_SkinBlood	68	18640	0.982730745069714	0.765931707520741	1.26089533547496	0.891039562879654	-0.136988907631157	1	0.0061156944945417	1	0.937666650508166	0.00760256855068587	3	0.999824098714618	NA	MVR	Basic adjustment	NA
Digestive	Anal fissure	anal_fissure	Lin	68	18640	1.03519871465753	0.810334351203879	1.32246199021	0.781888942555265	0.276858261734774	1	0.146165201919944	1	0.702227300467776	0.14914657100843	3	0.985348245154509	NA	MVR	Basic adjustment	NA
Digestive	Anal fissure	anal_fissure	PhenoAge	68	18640	0.922105941312895	0.719223176917486	1.18221908622126	0.52239782039339	-0.639653610902492	1	0.0593559767700338	1	0.807516755983321	0.062154301620213	3	0.995954781301515	NA	MVR	Basic adjustment	NA
Digestive	Anal fissure	anal_fissure	YingAdaptAge	68	18640	0.94452233260636	0.734103522256675	1.21525426556969	0.657134788311578	-0.443872471624412	1	0.00154107504216683	1	0.968685864985998	0.00305131331044676	3	0.999955213049152	NA	MVR	Basic adjustment	NA
Digestive	Anal fissure	anal_fissure	YingCausAge	68	18640	1.11551638430487	0.879811242842893	1.41436792695637	0.366701956613541	0.902668316737209	1	1.70186895106151	1	0.192043740353899	1.7291402966383	3	0.630474791855613	NA	MVR	Basic adjustment	NA
Digestive	Anal fissure	anal_fissure	YingDamAge	68	18640	1.22510320110988	0.965129319003804	1.55510543905023	0.0952485767023657	1.66833836177853	1	1.42070440973311	1	0.233287495495202	1.45438119770213	3	0.692838425176275	NA	MVR	Basic adjustment	NA
Digestive	Anal fissure	anal_fissure	Zhang_10	68	18640	0.94548424005603	0.735612236145827	1.21523324962353	0.661564249230069	-0.43775451127887	1	0.454445923862993	1	0.500231182654071	0.455394134839597	3	0.928575964237165	NA	MVR	Basic adjustment	NA
Digestive	Anorectal fistula	anorectal_fistula	DNAmTL	32	18770	0.81750118943352	0.582403058442003	1.14750117644132	0.244130827185834	-1.16472376231044	1	0.38885727234846	1	0.532900680222128	1.11262238495174	3	0.774027896717924	NA	MVR	Basic adjustment	NA
Digestive	Anorectal fistula	anorectal_fistula	DunedinPACE	32	18770	1.54260490102296	1.10980382950874	2.144189646303	0.00987656563426345	2.5801211603149	1	0.00177655246593262	1	0.966379783603066	0.60709971419596	3	0.894805149990593	NA	MVR	Basic adjustment	NA
Digestive	Anorectal fistula	anorectal_fistula	DunedinPoAm38	32	18770	1.51366031496944	1.10893156198517	2.06610365116834	0.00901845856672447	2.61135362439086	1	1.0701014963048	1	0.300922521319972	1.77494953021669	3	0.620401311275625	NA	MVR	Basic adjustment	NA
Digestive	Anorectal fistula	anorectal_fistula	GrimAgeV1	32	18770	1.36184173157647	1.00135826470656	1.85209726351707	0.0489930407363303	1.96865222716421	1	1.30815714786286	1	0.252728584995956	2.07146742911736	3	0.557706628511518	NA	MVR	Basic adjustment	NA
Digestive	Anorectal fistula	anorectal_fistula	GrimAgeV2	32	18770	1.35850599201832	0.989381416659263	1.86534586083222	0.058224042880676	1.89400728522364	1	0.576728175971335	1	0.447597636678857	1.2484121574526	3	0.741418005483621	NA	MVR	Basic adjustment	NA
Digestive	Anorectal fistula	anorectal_fistula	Hannum	32	18770	1.22935473742818	0.932597583402732	1.6205414825576	0.142938309197168	1.46493625852489	1	1.42697489496602	1	0.232258772346912	2.25755010740651	3	0.520701920327771	NA	MVR	Basic adjustment	NA
Digestive	Anorectal fistula	anorectal_fistula	Horvath	32	18770	1.09226700092318	0.770168692092709	1.54907257793609	0.620545638767584	0.495077183722145	1	1.8984883848657	1	0.168247614485407	2.62483248445391	3	0.453152713950619	NA	MVR	Basic adjustment	NA
Digestive	Anorectal fistula	anorectal_fistula	Horvath_SkinBlood	32	18770	1.10486162073324	0.779544184831653	1.56593971800702	0.575200920926718	0.560408374236714	1	0.0337680969360343	1	0.854200970018882	0.628623410813731	3	0.889849559572117	NA	MVR	Basic adjustment	NA
Digestive	Anorectal fistula	anorectal_fistula	Lin	32	18770	0.813101952423001	0.567255129286777	1.16549811698548	0.260038227698195	-1.12630078009799	1	0.182982818622723	1	0.668822286312551	0.776059826959907	3	0.855184215394841	NA	MVR	Basic adjustment	NA
Digestive	Anorectal fistula	anorectal_fistula	PhenoAge	32	18770	1.11513326370251	0.78782181418323	1.57843077384831	0.538739739262303	0.614719863954493	1	0.211945418757558	1	0.645246859219377	0.780367657556217	3	0.854156835901919	NA	MVR	Basic adjustment	NA
Digestive	Anorectal fistula	anorectal_fistula	YingAdaptAge	32	18770	0.698386544370088	0.481562006737978	1.01283689022955	0.058391417483575	-1.89274779181186	1	0.82728767057131	1	0.363058001688677	1.43473586024756	3	0.697413031473215	NA	MVR	Basic adjustment	NA
Digestive	Anorectal fistula	anorectal_fistula	YingCausAge	32	18770	1.23667692591637	0.953814154416653	1.60342537591017	0.108903542836206	1.60314093214396	1	0.145439735974369	1	0.70293196826456406	0.76451211275892	3	0.857935050978295	NA	MVR	Basic adjustment	NA
Digestive	Anorectal fistula	anorectal_fistula	YingDamAge	32	18770	1.22631673010601	0.868945770039311	1.73066349407498	0.245739731032434	1.16075946641421	1	0.529068038979957	1	0.466998938942596	1.07141908408902	3	0.783977720755635	NA	MVR	Basic adjustment	NA
Digestive	Anorectal fistula	anorectal_fistula	Zhang_10	32	18770	1.23216377024012	0.892109425917973	1.70184005749083	0.205122164612572	1.26709264650625	1	1.41529500333812	1	0.234179377493218	2.18520213021569	3	0.534868968559879	NA	MVR	Basic adjustment	NA
Digestive	Anorectal prolapse	anorectal_prolapse	DNAmTL	31	18829	0.864381650487807	0.616530005417966	1.21187230326852	0.397911974062007	-0.845356231388064	1	1.0797692725393	1	0.298749177029392	5.31362959184176	3	0.150220428466994	NA	MVR	Basic adjustment	NA
Digestive	Anorectal prolapse	anorectal_prolapse	DunedinPACE	31	18829	0.902199586038213	0.634183991319516	1.28348256056409	0.567141013087598	-0.572267132402982	1	0.00731536610233087	1	0.931840115067444	4.49350225874875	3	0.212870603835912	NA	MVR	Basic adjustment	NA
Digestive	Anorectal prolapse	anorectal_prolapse	DunedinPoAm38	31	18829	1.22715383280198	0.879060302011764	1.71308671989199	0.229107208015306	1.20266183621183	1	0.0478636870321134	1	0.826823209969207	4.64865835132971	3	0.199407447580234	NA	MVR	Basic adjustment	NA
Digestive	Anorectal prolapse	anorectal_prolapse	GrimAgeV1	31	18829	1.07684569313033	0.76417439565215	1.51745027497779	0.67224475579307	0.423069224031991	1	0.673281778903084	1	0.411909764090428	4.91059089215137	3	0.178462417632969	NA	MVR	Basic adjustment	NA
Digestive	Anorectal prolapse	anorectal_prolapse	GrimAgeV2	31	18829	1.0469646542981	0.740246478289024	1.48077028327523	0.795261969881499	0.259483812870334	1	0.736481789700616	1	0.390790222388748	4.91941846100589	3	0.177793714070403	NA	MVR	Basic adjustment	NA
Digestive	Anorectal prolapse	anorectal_prolapse	Hannum	31	18829	1.04928513745965	0.751240874506648	1.46557427458505	0.777789930652443	0.282200296930439	1	0.800414351117005	1	0.370969514225705	5.75742196376538	3	0.124027452473562	NA	MVR	Basic adjustment	NA
Digestive	Anorectal prolapse	anorectal_prolapse	Horvath	31	18829	0.971702994329597	0.687361150280638	1.37366900762954	0.870898413002303	-0.162517418031583	1	1.39022926579325	1	0.238366385947922	5.33769230369437	3	0.14867520834241	NA	MVR	Basic adjustment	NA
Digestive	Anorectal prolapse	anorectal_prolapse	Horvath_SkinBlood	31	18829	0.844857884079588	0.620696433681502	1.14997413479212	0.283859274735669	-1.07169004257991	1	3.11830343028378	1	0.0774173489681516	5.98654789215963	3	0.112266536711969	NA	MVR	Basic adjustment	NA
Digestive	Anorectal prolapse	anorectal_prolapse	Lin	31	18829	1.1324614986787	0.823638777673521	1.55707705945087	0.443855438429635	0.765698972768297	1	0.215394745820746	1	0.64257152029192	4.72154905086774	3	0.193359651687165	NA	MVR	Basic adjustment	NA
Digestive	Anorectal prolapse	anorectal_prolapse	PhenoAge	31	18829	1.11627945248099	0.7987225257735	1.5600909900776	0.51952120692691806	0.644083627000982	1	0.17675043683403	1	0.67418086612611	4.67379983631286	3	0.197301829119278	NA	MVR	Basic adjustment	NA
Digestive	Anorectal prolapse	anorectal_prolapse	YingAdaptAge	31	18829	1.14197131318376	0.837277498791725	1.55754631172649	0.401806973500739	0.838398425397752	1	0.185060943211596	1	0.66705954317291	4.79864650664869	3	0.187149097507485	NA	MVR	Basic adjustment	NA
Digestive	Anorectal prolapse	anorectal_prolapse	YingCausAge	31	18829	0.992588550482753	0.706578024272686	1.39437117587063	0.965782242698192	-0.0428987531263904	1	0.744922111411605	1	0.388088698003955	4.89068668831283	3	0.179978846409047	NA	MVR	Basic adjustment	NA
Digestive	Anorectal prolapse	anorectal_prolapse	YingDamAge	31	18829	0.828683066566764	0.584316664448965	1.17524566146355	0.291809161138367	-1.05416111148005	1	7.57693752274468	1	0.0059119797490023	10.5986289086251	3	0.0141065515953342	NA	MVR	Basic adjustment	NA
Digestive	Anorectal prolapse	anorectal_prolapse	Zhang_10	31	18829	0.906123740901515	0.629465280779173	1.30437731658372	0.595857148506889	-0.5303675091261	1	0.162476101507406	1	0.686886986844609	4.74552484579254	3	0.191407997515672	NA	MVR	Basic adjustment	NA
Eye	Anterior and Intermediate Uveitis	ant_uveitis	DNAmTL	32	18794	0.952729886200443	0.684318544601185	1.32642063147435	0.774250748552158	-0.286819216072227	1	0.503536385587406	1	0.477950372735156	3.73726585102186	3	0.291267974633597	NA	MVR	Basic adjustment	NA
Eye	Anterior and Intermediate Uveitis	ant_uveitis	DunedinPACE	32	18794	1.15597610157883	0.832237608221764	1.60564811565848	0.387258278771479	0.864600170761977	1	2.3142148294361	1	0.128196018547734	5.17439352226278	3	0.159463622329385	NA	MVR	Basic adjustment	NA
Eye	Anterior and Intermediate Uveitis	ant_uveitis	DunedinPoAm38	32	18794	1.03245531685895	0.73348989313111	1.45327698621714	0.854711539712346	0.183110216482138	1	5.70253481618585	1	0.0169404304184695	8.76481893405788	3	0.0325868150988427	NA	MVR	Basic adjustment	NA
Eye	Anterior and Intermediate Uveitis	ant_uveitis	GrimAgeV1	32	18794	0.836251573059177	0.586127724751015	1.19311314567318	0.324019543509402	-0.986231462325757	1	4.25590581669048	1	0.0391140831346691	7.78642941701983	3	0.0506380653795068	NA	MVR	Basic adjustment	NA
Eye	Anterior and Intermediate Uveitis	ant_uveitis	GrimAgeV2	32	18794	0.904948857669165	0.639834109367494	1.27991368857512	0.572288903772565	-0.564683728315075	1	3.11659260171108	1	0.077498682895013	6.60398320266202	3	0.0856506430992491	NA	MVR	Basic adjustment	NA
Eye	Anterior and Intermediate Uveitis	ant_uveitis	Hannum	32	18794	0.866806458155562	0.621673231974498	1.20859866125137	0.3993169600845	-0.842841740553035	1	1.5528084498965	1	0.212721316072807	4.82397915293947	3	0.185149416658094	NA	MVR	Basic adjustment	NA
Eye	Anterior and Intermediate Uveitis	ant_uveitis	Horvath	32	18794	0.964757768293563	0.689185998442944	1.35051720955679	0.834399830284973	-0.209062010906146	1	1.33059272844282	1	0.248699798162357	4.96532539430117	3	0.174353868724463	NA	MVR	Basic adjustment	NA
Eye	Anterior and Intermediate Uveitis	ant_uveitis	Horvath_SkinBlood	32	18794	1.02352961521952	0.734932434970838	1.42545467226928	0.890542065359294	0.137618333499214	1	6.11620005859248e-4	1	0.980269566193389	3.3965379010114	3	0.334430785562812	NA	MVR	Basic adjustment	NA
Eye	Anterior and Intermediate Uveitis	ant_uveitis	Lin	32	18794	0.95362565880104	0.680718655068789	1.33594384457088	0.7824954743495	-0.276068473760067	1	0.266732790502472	1	0.605531912610788	3.73883018917825	3	0.291081827508769	NA	MVR	Basic adjustment	NA
Eye	Anterior and Intermediate Uveitis	ant_uveitis	PhenoAge	32	18794	0.911321888803226	0.652618167837934	1.27257809534061	0.585699550270361	-0.545078469052261	1	0.00343476106644042	1	0.953265266787612	3.31859215154612	3	0.345063335027331	NA	MVR	Basic adjustment	NA
Eye	Anterior and Intermediate Uveitis	ant_uveitis	YingAdaptAge	32	18794	1.03274840455648	0.751696021137755	1.41888374704927	0.842394411962943	0.198831682188699	1	0.247478217337771	1	0.618856366211508	3.59695983806054	3	0.308402769429953	NA	MVR	Basic adjustment	NA
Eye	Anterior and Intermediate Uveitis	ant_uveitis	YingCausAge	32	18794	1.05213568603705	0.769721728038065	1.43816844647774	0.749948818506643	0.318706851683097	1	0.772613341122103	1	0.379409806558645	4.37571532146016	3	0.223647732110328	NA	MVR	Basic adjustment	NA
Eye	Anterior and Intermediate Uveitis	ant_uveitis	YingDamAge	32	18794	1.11203231999434	0.798105350163549	1.54943940728952	0.530357747689123	0.627460000946922	1	0.270424298307834	1	0.603047291369519	3.43745011440561	3	0.328965701825072	NA	MVR	Basic adjustment	NA
Eye	Anterior and Intermediate Uveitis	ant_uveitis	Zhang_10	32	18794	1.11347739206578	0.808540281498175	1.53342007938589	0.510321402214886	0.658337319919002	1	4.33292694428071	1	0.0373819116088575	7.16698268070983	3	0.0667616829960064	NA	MVR	Basic adjustment	NA
Psychiatric	Anxiety disorders	anxiety	DNAmTL	412	18078	0.868230580990985	0.787594862195624	0.957121964542103	0.00449408286817829	-2.84122332633187	1	1.54405482573972e-7	1	0.999686475554208	3.67078687105401	3	0.299277745323466	NA	MVR	Basic adjustment	NA
Psychiatric	Anxiety disorders	anxiety	DunedinPACE	412	18078	1.12332640913755	1.01905439564984	1.23826777731643	0.0192964726996805	2.33975346968845	1	0.00746516218272534	1	0.93114751686017	3.66314121426138	3	0.300211444910081	NA	MVR	Basic adjustment	NA
Psychiatric	Anxiety disorders	anxiety	DunedinPoAm38	412	18078	1.23628926846067	1.12636302866377	1.35694364642296	8.02247269455848e-6	4.46458331529636	1	0.00184227301749154	1	0.965763944214443	3.7116113955426	3	0.29433595708081	NA	MVR	Basic adjustment	NA
Psychiatric	Anxiety disorders	anxiety	GrimAgeV1	412	18078	1.15948967772432	1.05292623351954	1.27683808224188	0.00262532744527217	3.00850932568748	1	0.0221334582656608	1	0.881732616525559	3.81084616674979	3	0.282627057763796	NA	MVR	Basic adjustment	NA
Psychiatric	Anxiety disorders	anxiety	GrimAgeV2	412	18078	1.18255820038567	1.07407782565154	1.30199494291869	6.36123372870768e-4	3.4157254939611	1	0.165320679877219	1	0.684304398940062	4.01347416452212	3	0.260012834638548	NA	MVR	Basic adjustment	NA
Psychiatric	Anxiety disorders	anxiety	Hannum	412	18078	0.957234616919384	0.863501900598472	1.06114197455007	0.405816400108136	-0.831278353655698	1	0.331351080348537	1	0.564864603972801	3.89257143719364	3	0.273300579022765	NA	MVR	Basic adjustment	NA
Psychiatric	Anxiety disorders	anxiety	Horvath	412	18078	0.932484026652604	0.844037852343269	1.03019841769918	0.169177492351333	-1.37485148611551	1	0.18133736687516	1	0.67022643885374	3.87400881600968	3	0.275394229607801	NA	MVR	Basic adjustment	NA
Psychiatric	Anxiety disorders	anxiety	Horvath_SkinBlood	412	18078	0.937171267897379	0.848370545277716	1.03526694822352	0.201391668071756	-1.27759669056036	1	1.06502711980572	1	0.302071409410166	5.0291791789505504	3	0.169672928182084	NA	MVR	Basic adjustment	NA
Psychiatric	Anxiety disorders	anxiety	Lin	412	18078	0.90420411754796	0.818767249161894	0.998556167247262	0.0467528772586569	-1.98853205681438	1	0.101457265018697	1	0.750087818216407	3.67494352509646	3	0.298771216777183	NA	MVR	Basic adjustment	NA
Psychiatric	Anxiety disorders	anxiety	PhenoAge	412	18078	1.04008091365623	0.941413452948958	1.14908949257456	0.439646412368179	0.772790439544263	1	0.00666914419591798	1	0.934913247783876	3.63930104367482	3	0.303139551406098	NA	MVR	Basic adjustment	NA
Psychiatric	Anxiety disorders	anxiety	YingAdaptAge	412	18078	0.975734645116806	0.882290909724693	1.07907503884212	0.632459817070365	-0.478267511144625	1	0.00613912757154154	1	0.937547589233658	3.62065079300868	3	0.305447934807341	NA	MVR	Basic adjustment	NA
Psychiatric	Anxiety disorders	anxiety	YingCausAge	412	18078	0.980454212477795	0.886469300432479	1.08440355723145	0.701025356009331	-0.383936711329563	1	0.0620389037865208	1	0.803301916095924	3.71176694736537	3	0.294317268001478	NA	MVR	Basic adjustment	NA
Psychiatric	Anxiety disorders	anxiety	YingDamAge	412	18078	0.959813183358134	0.869416780533694	1.05960842667721	0.416369826012361	-0.812735320331901	1	0.418616098503538	1	0.517628393133765	4.15294461335925	3	0.245415450053093	NA	MVR	Basic adjustment	NA
Psychiatric	Anxiety disorders	anxiety	Zhang_10	412	18078	1.1690978438203	1.06469373411714	1.28373984426483	0.00106243400010725	3.27344942934765	1	1.78323260747848	1	0.181752881359678	5.32359296604671	3	0.149578784474842	NA	MVR	Basic adjustment	NA
Digestive	Appendicitis	appendicitis	DNAmTL	108	18069	0.895445209501264	0.739401620862071	1.08442029418858	0.258302533582712	-1.13041230014393	1	0.209810205076992	1	0.646916203980293	5.05240972060293	3	0.16799942837822401	NA	MVR	Basic adjustment	NA
Digestive	Appendicitis	appendicitis	DunedinPACE	108	18069	1.2131512933381	1.00548870673884	1.46370222824408	0.0436806004781041	2.01714292246632	1	2.91309194455708	1	0.0878632792663237	7.84921137420536	3	0.0492330450466179	NA	MVR	Basic adjustment	NA
Digestive	Appendicitis	appendicitis	DunedinPoAm38	108	18069	1.1710661828659	0.974409263003087	1.40741273376807	0.092256727952737	1.68361174210915	1	1.04014980098532	1	0.307786634725564	5.78485786581796	3	0.122559624620292	NA	MVR	Basic adjustment	NA
Digestive	Appendicitis	appendicitis	GrimAgeV1	108	18069	1.13030570308257	0.935851529320084	1.36516417657531	0.203485648812207	1.27168334977817	1	0.812865534586009	1	0.367274408469624	5.5387231061658	3	0.136340804582326	NA	MVR	Basic adjustment	NA
Digestive	Appendicitis	appendicitis	GrimAgeV2	108	18069	1.13385970924535	0.938532888427163	1.36983781399976	0.192794519487475	1.30235657640359	1	0.412937079506641	1	0.520482511707818	5.29119316804422	3	0.151674874949729	NA	MVR	Basic adjustment	NA
Digestive	Appendicitis	appendicitis	Hannum	108	18069	1.22978160238909	1.05346246310449	1.43561146461531	0.00880238926932132	2.61963512322083	1	0.864526860431244	1	0.352474974823442	5.40506980826256	3	0.144428039058219	NA	MVR	Basic adjustment	NA
Digestive	Appendicitis	appendicitis	Horvath	108	18069	1.03687002198772	0.85382345668606	1.25915894448438	0.714849160533471	0.365351338410113	1	0.50692523495737	1	0.476472936284836	5.35627733537509	3	0.147492042101267	NA	MVR	Basic adjustment	NA
Digestive	Appendicitis	appendicitis	Horvath_SkinBlood	108	18069	1.1526727273934	0.955009372838746	1.39124751469939	0.138774667568185	1.480369490135	1	1.24072548892778e-5	1	0.997189542543226	5.02345972975692	3	0.170087345597194	NA	MVR	Basic adjustment	NA
Digestive	Appendicitis	appendicitis	Lin	108	18069	1.04925710664719	0.865431584721328	1.27212883754889	0.624637622062159	0.489288273275261	1	2.14819034248583	1	0.142738044115436	7.25545368127606	3	0.0641862865153402	NA	MVR	Basic adjustment	NA
Digestive	Appendicitis	appendicitis	PhenoAge	108	18069	0.995672885703663	0.818892513129134	1.21061614244986	0.965316103810536	-0.0434835167689827	1	2.06438877799373	1	0.150775370658542	7.41906571631609	3	0.0596748755211995	NA	MVR	Basic adjustment	NA
Digestive	Appendicitis	appendicitis	YingAdaptAge	108	18069	1.00841202255843	0.829794138107699	1.22547841752576	0.932883401123121	0.08421763018613	1	0.166675826588248	1	0.683083163012381	5.16020981444817	3	0.160434729081036	NA	MVR	Basic adjustment	NA
Digestive	Appendicitis	appendicitis	YingCausAge	108	18069	1.09512681325404	0.907013353532097	1.32225477435103	0.344650722780651	0.945015970246823	1	0.726836087233946	1	0.393910662101798	5.83524911715566	3	0.119906697120284	NA	MVR	Basic adjustment	NA
Digestive	Appendicitis	appendicitis	YingDamAge	108	18069	1.0131824502236	0.835465280673395	1.22870297687738	0.894119446780762	0.133093485942257	1	1.56117307262827	1	0.211493542524078	6.87976209464916	3	0.075830525340219	NA	MVR	Basic adjustment	NA
Digestive	Appendicitis	appendicitis	Zhang_10	108	18069	1.04264113904033	0.860280266604492	1.26365858548643	0.670321730990684	0.425706491896634	1	0.650617386119838	1	0.419892034379007	5.38313659434135	3	0.145797843697935	NA	MVR	Basic adjustment	NA
Respiratory	Aspiration pneumonitis	aspiration_pneumo	DNAmTL	77	18848	0.804531449807342	0.661704143230583	0.97818769967041	0.0291710481706102	-2.18116725037306	1	1.59423491403615	1	0.206722124723374	1.61076913139955	3	0.656950464071868	NA	MVR	Basic adjustment	NA
Respiratory	Aspiration pneumonitis	aspiration_pneumo	DunedinPACE	77	18848	1.59839763753608	1.31851331944244	1.93769374188901	1.79378592906703e-6	4.77536836922099	1	8.90452003778697	1	0.00284465636826555	9.18325670966254	3	0.0269510504542156	NA	MVR	Basic adjustment	NA
Respiratory	Aspiration pneumonitis	aspiration_pneumo	DunedinPoAm38	77	18848	1.60458325418923	1.3087103673518	1.96734700347369	5.4370952450467e-6	4.54717436162113	1	9.32820761602349	1	0.00225652968041825	9.375277019688	3	0.0246958986976057	NA	MVR	Basic adjustment	NA
Respiratory	Aspiration pneumonitis	aspiration_pneumo	GrimAgeV1	77	18848	1.51833199202935	1.31857602378796	1.74834973215812	6.52789193453969e-9	5.80263981785392	1	0.0819825364153894	1	0.774628502206903	0.163714149492796	3	0.983222853523378	NA	MVR	Basic adjustment	NA
Respiratory	Aspiration pneumonitis	aspiration_pneumo	GrimAgeV2	77	18848	1.59174685090376	1.37302318198829	1.84531337168904	7.11530142562195e-10	6.16350303498436	1	0.111277699959376	1	0.738694155342778	0.195503484781977	3	0.978311904280039	NA	MVR	Basic adjustment	NA
Respiratory	Aspiration pneumonitis	aspiration_pneumo	Hannum	77	18848	1.18990470764165	1.03416478872136	1.36909826046035	0.0151245812224073	2.42938214671787	1	0.0717120813390649	1	0.78886011013795	0.146113657880548	3	0.985780060042173	NA	MVR	Basic adjustment	NA
Respiratory	Aspiration pneumonitis	aspiration_pneumo	Horvath	77	18848	1.05405206274638	0.866611641343645	1.28203418691365	0.598235588817329	0.526939519701592	1	0.0866819583199393	1	0.768438514637316	0.227442716614006	3	0.973042046192423	NA	MVR	Basic adjustment	NA
Respiratory	Aspiration pneumonitis	aspiration_pneumo	Horvath_SkinBlood	77	18848	0.900566319554339	0.734452528198866	1.10425066941297	0.314057477144514	-1.0067446963149	1	0.0725608302878287	1	0.787644065114235	0.331904394806028	3	0.953920573365756	NA	MVR	Basic adjustment	NA
Respiratory	Aspiration pneumonitis	aspiration_pneumo	Lin	77	18848	0.933458268556913	0.756694621496698	1.15151385299105	0.520302864830155	-0.642878617721812	1	0.769125195267476	1	0.380487816279552	1.05128243317846	3	0.788845760716429	NA	MVR	Basic adjustment	NA
Respiratory	Aspiration pneumonitis	aspiration_pneumo	PhenoAge	77	18848	1.35030547582963	1.17654170960814	1.54973246011206	1.92631634844782e-5	4.2732646016557	1	0.046889447218199	1	0.828567073033116	0.147118960117981	3	0.985637348119042	NA	MVR	Basic adjustment	NA
Respiratory	Aspiration pneumonitis	aspiration_pneumo	YingAdaptAge	77	18848	0.893449175742804	0.733412105995883	1.08840776298827	0.263237599701706	-1.11877157842377	1	0.845562941904041	1	0.357810598038687	1.06737713581422	3	0.784954628484193	NA	MVR	Basic adjustment	NA
Respiratory	Aspiration pneumonitis	aspiration_pneumo	YingCausAge	77	18848	1.07927542323132	0.907211181670148	1.28397385606153	0.389243069422467	0.860990873853755	1	0.886649795526149	1	0.346386799144278	0.913650840568028	3	0.822132359823186	NA	MVR	Basic adjustment	NA
Respiratory	Aspiration pneumonitis	aspiration_pneumo	YingDamAge	77	18848	1.15180130639113	0.937524974308663	1.41505163676584	0.178393676158426	1.34571738919068	1	0.598010398288262	1	0.439338157732798	0.629897247646038	3	0.889555255097171	NA	MVR	Basic adjustment	NA
Respiratory	Aspiration pneumonitis	aspiration_pneumo	Zhang_10	77	18848	1.43202901820664	1.21889681750672	1.68242879916666	1.25622386184559e-5	4.36759460765753	1	3.00120930027954	1	0.0832023916033814	3.17305358138331	3	0.365705572599717	NA	MVR	Basic adjustment	NA
Respiratory	Asthma	asthma	DNAmTL	459	17843	0.944853650434789	0.863156844522975	1.03428296537847	0.218912144004498	-1.22942595461109	1	0.0043903876040116	1	0.947170828559003	4.7836723759585	3	0.188340574032112	NA	MVR	Basic adjustment	NA
Respiratory	Asthma	asthma	DunedinPACE	459	17843	1.24888372794534	1.14414545304271	1.36321003748151	6.58675022407032e-7	4.97316808708714	1	2.68718010698471	1	0.101158693560303	7.68644466219906	3	0.052956533715582	NA	MVR	Basic adjustment	NA
Respiratory	Asthma	asthma	DunedinPoAm38	459	17843	1.15325326276816	1.05589732655152	1.2595856193983	0.00153099325105707	3.16874372490799	1	0.161321766290124	1	0.687942502989641	5.08893780454024	3	0.165399326313697	NA	MVR	Basic adjustment	NA
Respiratory	Asthma	asthma	GrimAgeV1	459	17843	1.08690672709051	0.99381197769948	1.18872207208578	0.0681324068967997	1.82413009381025	1	0.282609800081167	1	0.594995741199074	5.30427621908469	3	0.150825154272392	NA	MVR	Basic adjustment	NA
Respiratory	Asthma	asthma	GrimAgeV2	459	17843	1.12096154196926	1.02570367385952	1.22506607960751	0.0117316661216872	2.52011451219857	1	0.164987208078951	1	0.684605811982884	5.19935674582498	3	0.157767919943083	NA	MVR	Basic adjustment	NA
Respiratory	Asthma	asthma	Hannum	459	17843	1.02282242428034	0.934480032512133	1.11951638902154	0.624392459260733	0.489634640688929	1	1.07778287305267	1	0.299194072369226	5.67886619000479	3	0.128323349001787	NA	MVR	Basic adjustment	NA
Respiratory	Asthma	asthma	Horvath	459	17843	0.997065105793088	0.910082073903564	1.09236172615298	0.949678137012641	-0.0631109723926315	1	3.94429745605618	1	0.0470304877978831	9.29817806218153	3	0.0255782308626884	NA	MVR	Basic adjustment	NA
Respiratory	Asthma	asthma	Horvath_SkinBlood	459	17843	0.933405306660393	0.853756166167256	1.02048512330288	0.129925357749031	-1.51439629757962	1	0.10976175481622	1	0.740415537699664	4.72741465161064	3	0.192880479568031	NA	MVR	Basic adjustment	NA
Respiratory	Asthma	asthma	Lin	459	17843	0.906694830951269	0.827066637468052	0.993989455300095	0.0367484335543611	-2.08854796351562	1	1.96860101671515	1	0.160596434470444	7.11494856122688	3	0.0683228319498802	NA	MVR	Basic adjustment	NA
Respiratory	Asthma	asthma	PhenoAge	459	17843	1.09946926906555	1.0061120843868	1.20148907102759	0.0362069525486932	2.09459564653845	1	0.00836284638380085	1	0.927136146533189	4.87315416298775	3	0.181324567628348	NA	MVR	Basic adjustment	NA
Respiratory	Asthma	asthma	YingAdaptAge	459	17843	0.9468626541817	0.864269784280646	1.03734840924727	0.240972577410755	-1.1725593034374	1	0.255677535115876	1	0.613105420618837	5.09397866842999	3	0.165043498340704	NA	MVR	Basic adjustment	NA
Respiratory	Asthma	asthma	YingCausAge	459	17843	1.02666904221032	0.938761175926092	1.1228088136402	0.564414985925873	0.576296207404006	1	0.776755653197313	1	0.3781352165404	5.76461107280788	3	0.123641222476729	NA	MVR	Basic adjustment	NA
Respiratory	Asthma	asthma	YingDamAge	459	17843	1.02286099840167	0.93410127144451	1.12005480993869	0.625508199296729	0.488058790575454	1	0.516206668864337	1	0.47246430997683603	5.51274454618943	3	0.137878336407036	NA	MVR	Basic adjustment	NA
Respiratory	Asthma	asthma	Zhang_10	459	17843	1.13891027968173	1.04461115352286	1.24172197548371	0.00318003494673085	2.94977687567351	1	0.831589901636617	1	0.361813194938843	5.69365431019642	3	0.127503976679113	NA	MVR	Basic adjustment	NA
Cardiovascular	Atrial fibrillation	AF	DNAmTL	458	18673	0.939434166461131	0.864935997690453	1.02034896856075	0.138308659159478	-1.48211890573052	1	2.59241132898913	1	0.107376751092603	8.06187594059622	3	0.0447500764916896	NA	MVR	Basic adjustment	NA
Cardiovascular	Atrial fibrillation	AF	DunedinPACE	458	18673	1.23070042569736	1.13140161380136	1.33871431623889	1.32247407962491e-6	4.83634635312044	1	4.9322715443800504	1	0.026359645854662	11.3870623321878	3	0.0098068480317431	NA	MVR	Basic adjustment	NA
Cardiovascular	Atrial fibrillation	AF	DunedinPoAm38	458	18673	1.24787340458924	1.14298635058559	1.36238550275192	7.67206937953865e-7	4.94352960338612	1	0.912913964073225	1	0.339342438692722	7.48196149076046	3	0.0580237543819542	NA	MVR	Basic adjustment	NA
Cardiovascular	Atrial fibrillation	AF	GrimAgeV1	458	18673	1.24142234316976	1.14794263114994	1.34251433155444	6.1533709451486e-8	5.41428610733184	1	2.09643734984137	1	0.147642803876337	7.94095581035888	3	0.0472478628607155	NA	MVR	Basic adjustment	NA
Cardiovascular	Atrial fibrillation	AF	GrimAgeV2	458	18673	1.26477963237255	1.1684436592398	1.36905832456243	6.19978847037775e-9	5.81127752615587	1	2.15639217591576	1	0.141977705293829	7.95960725934761	3	0.046853919895458	NA	MVR	Basic adjustment	NA
Cardiovascular	Atrial fibrillation	AF	Hannum	458	18673	1.06044513942932	0.985537390912047	1.14104640179972	0.116362642801805	1.57022557009364	1	0.28183154624618	1	0.595503261721533	6.76503250656669	3	0.0797762798671179	NA	MVR	Basic adjustment	NA
Cardiovascular	Atrial fibrillation	AF	Horvath	458	18673	1.10347804345932	1.02332841192619	1.18990519388085	0.0104853811630311	2.55939736748851	1	1.33711194675491	1	0.247543925045153	7.45177371098639	3	0.0588106256914787	NA	MVR	Basic adjustment	NA
Cardiovascular	Atrial fibrillation	AF	Horvath_SkinBlood	458	18673	1.04697717665098	0.962309847417808	1.13909382863474	0.285959964043732	1.0670262909279	1	6.61608358748687	1	0.0101061829359123	10.0258043017418	3	0.0183480581597417	NA	MVR	Basic adjustment	NA
Cardiovascular	Atrial fibrillation	AF	Lin	458	18673	1.01908204124835	0.936880755481492	1.10849561240178	0.659560281948055	0.44052034276084	1	0.153603360663169	1	0.695115369583312	6.90514598310318	3	0.0749833373595447	NA	MVR	Basic adjustment	NA
Cardiovascular	Atrial fibrillation	AF	PhenoAge	458	18673	1.26553347665728	1.1877388957541	1.34842345086578	3.45421949554706e-13	7.27538965285453	1	0.013973024387925	1	0.905903209506538	6.73907779269909	3	0.0806960011431365	NA	MVR	Basic adjustment	NA
Cardiovascular	Atrial fibrillation	AF	YingAdaptAge	458	18673	1.07784373212858	1.00134892819719	1.16018210852879	0.0459457585605388	1.99589127556169	1	0.00628272796559161	1	0.936822909597212	6.92219627586813	3	0.0744194237688884	NA	MVR	Basic adjustment	NA
Cardiovascular	Atrial fibrillation	AF	YingCausAge	458	18673	1.06939409723173	0.994553181326572	1.14986685143241	0.0699158687796999	1.81245533890441	1	1.50084018943063	1	0.220542130304862	7.62729308925529	3	0.0543763934456454	NA	MVR	Basic adjustment	NA
Cardiovascular	Atrial fibrillation	AF	YingDamAge	458	18673	1.0424372952834	0.956123993554229	1.13654245884808	0.345930385096384	0.942512361952322	1	1.76036846968136	1	0.184578562650516	7.68252065702359	3	0.0530495979475241	NA	MVR	Basic adjustment	NA
Cardiovascular	Atrial fibrillation	AF	Zhang_10	458	18673	1.13738124747478	1.04835801827772	1.23396404620678	0.00196365406513328	3.09567508171196	1	0.139491116781185	1	0.708787435993261	7.1911256596515	3	0.0660491178396699	NA	MVR	Basic adjustment	NA
Cardiovascular	Atrioventricular block, first degree	av_block_1	DNAmTL	32	18853	0.923121393868513	0.679919026582841	1.25331557803364	0.608133116011952	-0.512740127625948	1	0.375320163332282	1	0.540118509085156	1.29125908175923	3	0.731209733273015	NA	MVR	Basic adjustment	NA
Cardiovascular	Atrioventricular block, first degree	av_block_1	DunedinPACE	32	18853	1.21986051682763	0.88803752310476	1.6756720766848	0.219848260162213	1.2269317069852	1	0.0163961508802851	1	0.898111417997001	0.656157233996199	3	0.883464466484631	NA	MVR	Basic adjustment	NA
Cardiovascular	Atrioventricular block, first degree	av_block_1	DunedinPoAm38	32	18853	1.20728504843769	0.861178761822464	1.69249086577182	0.274435385213973	1.09290529045181	1	0.0259474981559636	1	0.872028603276263	0.650788778904264	3	0.884713208666553	NA	MVR	Basic adjustment	NA
Cardiovascular	Atrioventricular block, first degree	av_block_1	GrimAgeV1	32	18853	1.19476935236965	0.875472458169224	1.63051823280302	0.26198800767617	1.12170472316203	1	0.682257383276795	1	0.408810484501192	1.68162241636986	3	0.641027252626821	NA	MVR	Basic adjustment	NA
Cardiovascular	Atrioventricular block, first degree	av_block_1	GrimAgeV2	32	18853	1.15308159904522	0.838852559490746	1.58501891543831	0.38022439603004	0.8774829125338	1	0.228628408355935	1	0.632542713188184	1.09247873742822	3	0.778890049707301	NA	MVR	Basic adjustment	NA
Cardiovascular	Atrioventricular block, first degree	av_block_1	Hannum	32	18853	1.1266384237263	0.879181796390322	1.44374478978971	0.34600821600082	0.942360279466489	1	0.71986550521632	1	0.39618802941893	1.6369572648335	3	0.651039340720449	NA	MVR	Basic adjustment	NA
Cardiovascular	Atrioventricular block, first degree	av_block_1	Horvath	32	18853	0.987947075018743	0.722131437990385	1.35160910007506	0.93955316094321	-0.0758314923951896	1	7.96415588373787	1	0.00477127367489042	10.0744339653295	3	0.0179439014825988	NA	MVR	Basic adjustment	NA
Cardiovascular	Atrioventricular block, first degree	av_block_1	Horvath_SkinBlood	32	18853	0.98422740491468	0.714694439230621	1.35540943291501	0.922427364349645	-0.0973765528385992	1	0.00556806364899073	1	0.940517491309315	0.698518341546199	3	0.873552394689044	NA	MVR	Basic adjustment	NA
Cardiovascular	Atrioventricular block, first degree	av_block_1	Lin	32	18853	1.11887339758569	0.841269000851703	1.48808250221695	0.440107260579264	0.772012100707239	1	0.308798353135455	1	0.578418501583091	1.12173593410278	3	0.771829702563525	NA	MVR	Basic adjustment	NA
Cardiovascular	Atrioventricular block, first degree	av_block_1	PhenoAge	32	18853	1.1804980824768	0.88638096652254	1.57220853714707	0.256365084389953	1.13502442560574	1	0.0845149708957064	1	0.771269614671756	0.6892738312183	3	0.875723905748054	NA	MVR	Basic adjustment	NA
Cardiovascular	Atrioventricular block, first degree	av_block_1	YingAdaptAge	32	18853	1.19831419126065	0.952011886901644	1.50833925577341	0.123294823359311	1.54109024638807	1	0.469961555437636	1	0.493004855371632	1.055584944802	3	0.787805396634859	NA	MVR	Basic adjustment	NA
Cardiovascular	Atrioventricular block, first degree	av_block_1	YingCausAge	32	18853	1.16097606855908	0.927954479862476	1.45251244647976	0.19160760662954	1.30583814054312	1	2.40397210446086	1	0.12102759746046	3.26128183574344	3	0.353067948574803	NA	MVR	Basic adjustment	NA
Cardiovascular	Atrioventricular block, first degree	av_block_1	YingDamAge	32	18853	1.0831053690772	0.787164574610026	1.49030746347424	0.623939619270074	0.490274570157473	1	0.828074996770932	1	0.362829754996231	1.8356627997052	3	0.607205230957652	NA	MVR	Basic adjustment	NA
Cardiovascular	Atrioventricular block, first degree	av_block_1	Zhang_10	32	18853	1.16805552563051	0.867062369233553	1.57353583706095	0.306897224648842	1.02175425627048	1	0.138161224498031	1	0.710115889955435	0.750809911397833	3	0.861192750397533	NA	MVR	Basic adjustment	NA
Infections	Bacterial Diseases (excl TB)	bacterial	DNAmTL	1003	17030	0.918447631144589	0.86546703757401	0.974671494733816	0.00501140797480653	-2.80629956007346	1	0.273382916126145	1	0.601071458211736	11.8354369470377	3	0.00796867865522127	NA	MVR	Basic adjustment	NA
Infections	Bacterial Diseases (excl TB)	bacterial	DunedinPACE	1003	17030	1.27218400072855	1.20002401938111	1.34868311431331	6.45756881041518e-16	8.08036031348142	1	7.43861964769148e-6	1	0.997823865673994	11.9564513159426	3	0.00753383848254568	NA	MVR	Basic adjustment	NA
Infections	Bacterial Diseases (excl TB)	bacterial	DunedinPoAm38	1003	17030	1.19503052320445	1.12682069472756	1.26736929670572	2.81690837287045e-9	5.94192701745022	1	0.157240979583988	1	0.691709487945461	12.0920608951406	3	0.00707436094605848	NA	MVR	Basic adjustment	NA
Infections	Bacterial Diseases (excl TB)	bacterial	GrimAgeV1	1003	17030	1.18567280509471	1.11876981401825	1.25657662829847	9.06681801661514e-9	5.74732159972421	1	0.645435259739548	1	0.421749436677435	12.5559980062695	3	0.00570213542275423	NA	MVR	Basic adjustment	NA
Infections	Bacterial Diseases (excl TB)	bacterial	GrimAgeV2	1003	17030	1.23154302649595	1.16263018357402	1.30454055600753	1.35103513151429e-12	7.08898054725964	1	0.384419256421181	1	0.53524756307491	12.4698097211461	3	0.00593543976839418	NA	MVR	Basic adjustment	NA
Infections	Bacterial Diseases (excl TB)	bacterial	Hannum	1003	17030	1.01011909995886	0.95239841522091	1.07133798187289	0.737338762693785	0.335379589281763	1	0.0162776096413557	1	0.898478402883161	11.5989419853232	3	0.00889124219697193	NA	MVR	Basic adjustment	NA
Infections	Bacterial Diseases (excl TB)	bacterial	Horvath	1003	17030	1.00096799889954	0.942345196679709	1.06323769500943	0.974932913434879	0.031422103969487	1	1.03424470957888	1	0.309163788353367	12.1959981918795	3	0.00674104133081392	NA	MVR	Basic adjustment	NA
Infections	Bacterial Diseases (excl TB)	bacterial	Horvath_SkinBlood	1003	17030	0.95704585577739	0.901810582409011	1.01566425137076	0.147745003471067	-1.44754263841022	1	0.585617919840447	1	0.444118662376647	11.6736534401311	3	0.00858894407262671	NA	MVR	Basic adjustment	NA
Infections	Bacterial Diseases (excl TB)	bacterial	Lin	1003	17030	1.00408162536785	0.94556063138094	1.06622449892922	0.894233209511953	0.132949638444417	1	2.25577899315065	1	0.133116454601681	13.2377117240888	3	0.00414974953081789	NA	MVR	Basic adjustment	NA
Infections	Bacterial Diseases (excl TB)	bacterial	PhenoAge	1003	17030	1.16823971235964	1.10204044892347	1.23841554714923	1.74517557145362e-7	5.22461529842756	1	1.49083814784132	1	0.222086462009432	12.9358781797262	3	0.00477734455318393	NA	MVR	Basic adjustment	NA
Infections	Bacterial Diseases (excl TB)	bacterial	YingAdaptAge	1003	17030	1.0290022957942	0.971548433584507	1.08985377171897	0.32940237833297	0.975318335103981	1	0.754963995589551	1	0.384909136928391	12.1764925851851	3	0.00680238875771063	NA	MVR	Basic adjustment	NA
Infections	Bacterial Diseases (excl TB)	bacterial	YingCausAge	1003	17030	0.984730122056857	0.928265082439386	1.04462984941527	0.609527406561485	-0.510748169315028	1	1.59285079614568	1	0.206919306996892	12.4802928818641	3	0.0059065661692107	NA	MVR	Basic adjustment	NA
Infections	Bacterial Diseases (excl TB)	bacterial	YingDamAge	1003	17030	0.965301650842315	0.908233893611627	1.0259551902578	0.25602309290829	-1.13584105136732	1	0.0902904698699669	1	0.763808207648496	11.6135147277627	3	0.00883146476785127	NA	MVR	Basic adjustment	NA
Infections	Bacterial Diseases (excl TB)	bacterial	Zhang_10	1003	17030	1.15150355059094	1.08778981931056	1.21894910531884	1.18849570140175e-6	4.85754593662827	1	0.984374548652126	1	0.321121181702057	12.6551366919747	3	0.00544497307676234	NA	MVR	Basic adjustment	NA
Digestive	Barrett's oesophagus	barretts	DNAmTL	71	18843	0.836698502115783	0.673725329702522	1.03909464670402	0.106735567785269	-1.6130411508685	1	2.82377717205446	1	0.0928776062183098	4.63594542693771	3	0.200480101328958	NA	MVR	Basic adjustment	NA
Digestive	Barrett's oesophagus	barretts	DunedinPACE	71	18843	1.23892421512874	0.995364950071306	1.54208083248501	0.055060324929457	1.91839989055887	1	0.476021348183491	1	0.490230031013494	2.38667711522949	3	0.496119491915116	NA	MVR	Basic adjustment	NA
Digestive	Barrett's oesophagus	barretts	DunedinPoAm38	71	18843	1.37836223479409	1.11476441644481	1.7042905409249	0.00304419769538176	2.96323933738601	1	1.2054192284469	1	0.272241233231547	3.17670923206578	3	0.365174294654033	NA	MVR	Basic adjustment	NA
Digestive	Barrett's oesophagus	barretts	GrimAgeV1	71	18843	1.40858705946931	1.15815667499148	1.71316847448037	6.03323355639031e-4	3.43011595845153	1	0.484209313695705	1	0.486521831622694	2.43161899341132	3	0.487775898099792	NA	MVR	Basic adjustment	NA
Digestive	Barrett's oesophagus	barretts	GrimAgeV2	71	18843	1.41125584866437	1.15330027237286	1.72690765631371	8.23051135660695e-4	3.34492402236839	1	0.389107230903283	1	0.532769052682812	2.3728327228073	3	0.498711837243899	NA	MVR	Basic adjustment	NA
Digestive	Barrett's oesophagus	barretts	Hannum	71	18843	1.19880629044395	0.997580801852739	1.44062167128606	0.0530929995862929	1.93416373554402	1	2.59954699358409	1	0.106894265120582	4.21060063030404	3	0.239602701873451	NA	MVR	Basic adjustment	NA
Digestive	Barrett's oesophagus	barretts	Horvath	71	18843	1.18371931920145	0.96567980559449	1.450989674355	0.104422621766151	1.62378069425629	1	3.12682182095612	1	0.0770137437042474	5.30604854928576	3	0.150710391064696	NA	MVR	Basic adjustment	NA
Digestive	Barrett's oesophagus	barretts	Horvath_SkinBlood	71	18843	1.17248900874383	0.943852831761601	1.45650935120818	0.150472783813659	1.43786351411633	1	3.7765048191001	1	0.0519771275574069	6.75471340397701	3	0.0801407264059965	NA	MVR	Basic adjustment	NA
Digestive	Barrett's oesophagus	barretts	Lin	71	18843	1.39981164313223	1.22336621529897	1.60170569674402	9.93817862108877e-7	4.89285864731065	1	0.305426583539408	1	0.580500271023093	2.45548602036496	3	0.483389494610471	NA	MVR	Basic adjustment	NA
Digestive	Barrett's oesophagus	barretts	PhenoAge	71	18843	1.37253575539185	1.15325115005036	1.63351616839647	3.6324733583394e-4	3.56543922322587	1	1.92596055186074e-4	1	0.988927394808128	2.11904805514288	3	0.548068834513489	NA	MVR	Basic adjustment	NA
Digestive	Barrett's oesophagus	barretts	YingAdaptAge	71	18843	1.09073775755902	0.888478795824772	1.33904023523766	0.406532065934503	0.830011881651721	1	2.55230920472649	1	0.110133180301848	4.75806866607945	3	0.190394250373106	NA	MVR	Basic adjustment	NA
Digestive	Barrett's oesophagus	barretts	YingCausAge	71	18843	1.17320681166579	0.970437453321097	1.41834408619387	0.0989365449286295	1.65003124875641	1	1.32062279631192	1	0.250480308813941	3.59367915263746	3	0.308813947277452	NA	MVR	Basic adjustment	NA
Digestive	Barrett's oesophagus	barretts	YingDamAge	71	18843	1.28999710392178	1.03750648851042	1.60393457443892	0.0219450170400372	2.29131819467131	1	0.355116832536153	1	0.551230809454476	2.89626447626913	3	0.407897228160563	NA	MVR	Basic adjustment	NA
Digestive	Barrett's oesophagus	barretts	Zhang_10	71	18843	1.26832673031187	1.03876039388794	1.54862729103738	0.0196329164512437	2.33329025710015	1	0.22863714206415	1	0.632536213499974	2.46804845978449	3	0.481093126049867	NA	MVR	Basic adjustment	NA
Neurological	Bell's palsy	bells	DNAmTL	44	18811	1.01870871163872	0.753174868499288	1.37785723153028	0.904244361554408	0.120301442384368	1	1.13290355419417	1	0.287156851934929	1.52741200343917	3	0.675958258217699	NA	MVR	Basic adjustment	NA
Neurological	Bell's palsy	bells	DunedinPACE	44	18811	1.26185995271322	0.945535763718225	1.68400879306763	0.114188351940753	1.57964428316464	1	0.137791826235944	1	0.710486179284444	0.41219929158903	3	0.937711036174646	NA	MVR	Basic adjustment	NA
Neurological	Bell's palsy	bells	DunedinPoAm38	44	18811	1.23146040984295	0.930587582315506	1.6296099043544	0.14520532682172	1.45667784996211	1	0.00773142238860314	1	0.929933498834161	0.284751513312625	3	0.962870325721348	NA	MVR	Basic adjustment	NA
Neurological	Bell's palsy	bells	GrimAgeV1	44	18811	1.08780498424939	0.810727309341534	1.45957792481284	0.57472452209025	0.561107109115704	1	3.24512569186494e-4	1	0.985627499435387	0.271629189591289	3	0.965272854998311	NA	MVR	Basic adjustment	NA
Neurological	Bell's palsy	bells	GrimAgeV2	44	18811	1.11924783137483	0.836472921397874	1.4976165707119	0.448318949628695	0.758220568793908	1	0.00737952968967957	1	0.931542581473977	0.277390101539053	3	0.964223147838787	NA	MVR	Basic adjustment	NA
Neurological	Bell's palsy	bells	Hannum	44	18811	0.855788082949955	0.630012222804654	1.16247465748969	0.318969001769999	-0.996578797416918	1	3.93289417396894	1	0.0473503883667131	4.51429669320384	3	0.211018594507116	NA	MVR	Basic adjustment	NA
Neurological	Bell's palsy	bells	Horvath	44	18811	0.81802417311017706	0.609150906672982	1.09851851234595	0.18176566079972	-1.3353382630552	1	3.20092684550528	1	0.0735965506116074	3.57994972520366	3	0.310539985458061	NA	MVR	Basic adjustment	NA
Neurological	Bell's palsy	bells	Horvath_SkinBlood	44	18811	1.17546590243899	0.8820529273119	1.56648206135156	0.269851030370095	1.10340568180316	1	0.969868103167498	1	0.324713075787164	1.21960247626255	3	0.748306769452226	NA	MVR	Basic adjustment	NA
Neurological	Bell's palsy	bells	Lin	44	18811	0.884902680246193	0.652770475648078	1.19958359441651	0.430863109893119	-0.787715546467076	1	1.3732219472388	1	0.241259079081361	1.62575815909476	3	0.653563535380035	NA	MVR	Basic adjustment	NA
Neurological	Bell's palsy	bells	PhenoAge	44	18811	0.884986643042535	0.654555923319651	1.19653849344393	0.427204278236237	-0.793984803441022	1	2.46731960946868	1	0.11623599285396401	2.68469309842274	3	0.442834812491881	NA	MVR	Basic adjustment	NA
Neurological	Bell's palsy	bells	YingAdaptAge	44	18811	0.959135405140994	0.707572327308415	1.30013666432435	0.788057787071562	-0.268833533337673	1	1.60203299537511	1	0.205615343453791	1.84285213908125	3	0.605654521124571	NA	MVR	Basic adjustment	NA
Neurological	Bell's palsy	bells	YingCausAge	44	18811	0.903525407566947	0.66554844926059	1.22659464239752	0.515388542504164	-0.650470203593445	1	0.136075117053261	1	0.712214481163789	0.393254436151296	3	0.941632418453053	NA	MVR	Basic adjustment	NA
Neurological	Bell's palsy	bells	YingDamAge	44	18811	0.860650523907988	0.637355618683768	1.16217587574232	0.327452250375725	-0.97925853996163	1	0.0306910271735197	1	0.860931482946235	0.288049001799688	3	0.962260243827525	NA	MVR	Basic adjustment	NA
Neurological	Bell's palsy	bells	Zhang_10	44	18811	0.98519124020568	0.728789465894805	1.33179995759997	0.922722462608906	-0.0970049510713918	1	0.749530900534887	1	0.386624791082841	1.1007578154205	3	0.77689114710637	NA	MVR	Basic adjustment	NA
Benign neoplasm or Carcinoma in situ	Benign neoplasm and polyp of uterus	benign_uterus	DNAmTL	123	10942	0.981879404474496	0.825155031484241	1.16837094624152	0.836704344105218	-0.206110823823022	1	0.0170500835120725	1	0.896110754406828	1.45952561853695	2	0.482023307993128	NA	MVR	Basic adjustment	NA
Benign neoplasm or Carcinoma in situ	Benign neoplasm and polyp of uterus	benign_uterus	DunedinPACE	123	10942	1.08303532575194	0.910367994283093	1.28845205915912	0.368004109701327	0.900218261629754	1	0.206606885775459	1	0.649439991654614	1.55768476087882	2	0.45893697834022	NA	MVR	Basic adjustment	NA
Benign neoplasm or Carcinoma in situ	Benign neoplasm and polyp of uterus	benign_uterus	DunedinPoAm38	123	10942	0.945808766873345	0.790566744108771	1.13153535759076	0.542475037432393	-0.609074532452917	1	0.144085739520679	1	0.704252551196388	1.64392658616298	2	0.439567806356863	NA	MVR	Basic adjustment	NA
Benign neoplasm or Carcinoma in situ	Benign neoplasm and polyp of uterus	benign_uterus	GrimAgeV1	123	10942	0.959924638649839	0.803515389564078	1.1467799171674	0.652188848475028	-0.450723492433342	1	1.64019209120588	1	0.200299114492803	3.45410353207977	2	0.177807857131145	NA	MVR	Basic adjustment	NA
Benign neoplasm or Carcinoma in situ	Benign neoplasm and polyp of uterus	benign_uterus	GrimAgeV2	123	10942	1.01595213396628	0.85225093413713	1.21109722168349	0.859864117622978	0.176547140316408	1	0.716980577334438	1	0.397136124035582	2.44633827725175	2	0.294296022596761	NA	MVR	Basic adjustment	NA
Benign neoplasm or Carcinoma in situ	Benign neoplasm and polyp of uterus	benign_uterus	Hannum	123	10942	1.13710209741605	0.9673310062873	1.33666880472551	0.11937711049211	1.55739340708583	1	1.1285835651515	1	0.288077668741407	2.69856238641307	2	0.259426671294977	NA	MVR	Basic adjustment	NA
Benign neoplasm or Carcinoma in situ	Benign neoplasm and polyp of uterus	benign_uterus	Horvath	123	10942	1.01212423064625	0.850322835870539	1.20471356883238	0.89213589413569	0.135602038139361	1	3.12645539080233	1	0.0770310586638303	4.94481284351907	2	0.0843815568697811	NA	MVR	Basic adjustment	NA
Benign neoplasm or Carcinoma in situ	Benign neoplasm and polyp of uterus	benign_uterus	Horvath_SkinBlood	123	10942	1.13997088752324	0.959260542182097	1.3547243603332	0.136837158037918	1.48767297483758	1	3.22558044321429	1	0.0724960913671866	5.61596319284682	2	0.0603266330830528	NA	MVR	Basic adjustment	NA
Benign neoplasm or Carcinoma in situ	Benign neoplasm and polyp of uterus	benign_uterus	Lin	123	10942	0.980499465144493	0.822717596064869	1.16854094983139	0.825871913930294	-0.219999025142125	1	4.71991594162556	1	0.0298152005989042	6.72523831152176	2	0.0346444009287561	NA	MVR	Basic adjustment	NA
Benign neoplasm or Carcinoma in situ	Benign neoplasm and polyp of uterus	benign_uterus	PhenoAge	123	10942	0.982509824689675	0.824888942281701	1.17024911613141	0.843217417626678	-0.197779715156625	1	1.17016089625137	1	0.279368183132184	2.95675335279149	2	0.228007518112034	NA	MVR	Basic adjustment	NA
Benign neoplasm or Carcinoma in situ	Benign neoplasm and polyp of uterus	benign_uterus	YingAdaptAge	123	10942	1.13352104864522	0.96167012954011	1.33608181043972	0.135156506365387	1.49407312922403	1	0.140333289692068	1	0.707949901836261	1.58514680892788	2	0.452678370545265	NA	MVR	Basic adjustment	NA
Benign neoplasm or Carcinoma in situ	Benign neoplasm and polyp of uterus	benign_uterus	YingCausAge	123	10942	1.0020007013929	0.842830154516309	1.19123099738649	0.981932838899097	0.0226457638535555	1	7.06554384374764	1	0.00785804565716169	9.27751907212714	2	0.00966968508662187	NA	MVR	Basic adjustment	NA
Benign neoplasm or Carcinoma in situ	Benign neoplasm and polyp of uterus	benign_uterus	YingDamAge	123	10942	0.961642657745125	0.80641245811132	1.14675386260892	0.663234595853423	-0.435451692727925	1	1.75245361374273	1	0.185568576046257	3.54596190496848	2	0.169825990323879	NA	MVR	Basic adjustment	NA
Benign neoplasm or Carcinoma in situ	Benign neoplasm and polyp of uterus	benign_uterus	Zhang_10	123	10942	0.83083530082357	0.689912121235015	1.00054380238878	0.050669640109133	-1.95426707828354	1	0.811139878756286	1	0.367783459675853	2.40185864144012	2	0.300914435911262	NA	MVR	Basic adjustment	NA
Benign neoplasm or Carcinoma in situ	Benign neoplasm of brain and other parts of central nervous system	benign_brain	DNAmTL	35	18829	1.22577035637907	0.879198133826224	1.70895832096322	0.229883699222721	1.20065849799574	1	0.0286921547186777	1	0.865491786357916	3.41781409303425	3	0.33157882803853	NA	MVR	Basic adjustment	NA
Benign neoplasm or Carcinoma in situ	Benign neoplasm of brain and other parts of central nervous system	benign_brain	DunedinPACE	35	18829	0.856259869694123	0.612958964330537	1.19613384763752	0.362878709736528	-0.909893439937988	1	2.08943211278484	1	0.14832119576022	5.702556647419	3	0.127013123410112	NA	MVR	Basic adjustment	NA
Benign neoplasm or Carcinoma in situ	Benign neoplasm of brain and other parts of central nervous system	benign_brain	DunedinPoAm38	35	18829	0.960803186134153	0.686765214446936	1.34418975082913	0.815447160703793	-0.233404704094499	1	2.42568248221898	1	0.11936124710183	5.98976756744389	3	0.112109117818354	NA	MVR	Basic adjustment	NA
Benign neoplasm or Carcinoma in situ	Benign neoplasm of brain and other parts of central nervous system	benign_brain	GrimAgeV1	35	18829	0.805007351667756	0.56874186645064	1.13942172093529	0.22107853211112	-1.22366525441613	1	10.0904421603348	1	0.00149040339614637	13.4308999992072	3	0.00379164413500869	NA	MVR	Basic adjustment	NA
Benign neoplasm or Carcinoma in situ	Benign neoplasm of brain and other parts of central nervous system	benign_brain	GrimAgeV2	35	18829	0.83382665934565	0.591244332409773	1.17593837221539	0.300178470566051	-1.03605074212642	1	10.3047282663013	1	0.00132689790118242	13.4855585320567	3	0.00369600049938493	NA	MVR	Basic adjustment	NA
Benign neoplasm or Carcinoma in situ	Benign neoplasm of brain and other parts of central nervous system	benign_brain	Hannum	35	18829	0.936168620971248	0.678064745632617	1.29251917687232	0.688563328694265	-0.400805500707396	1	1.28455045433522	1	0.257054666675452	4.88018186449956	3	0.180784024828186	NA	MVR	Basic adjustment	NA
Benign neoplasm or Carcinoma in situ	Benign neoplasm of brain and other parts of central nervous system	benign_brain	Horvath	35	18829	0.840809166417437	0.610901246740654	1.15724113856934	0.287367545595338	-1.06391425307914	1	2.09172361225922	1	0.148098898811221	5.17045120361747	3	0.159732981381791	NA	MVR	Basic adjustment	NA
Benign neoplasm or Carcinoma in situ	Benign neoplasm of brain and other parts of central nervous system	benign_brain	Horvath_SkinBlood	35	18829	0.824829690829914	0.623761456249567	1.090711861174	0.176727399451971	-1.35090021468682	1	1.45071619626641	1	0.228413067530289	4.30602945192673	3	0.23025840270728	NA	MVR	Basic adjustment	NA
Benign neoplasm or Carcinoma in situ	Benign neoplasm of brain and other parts of central nervous system	benign_brain	Lin	35	18829	0.948825657992356	0.685385705186468	1.31352335254745	0.751577061521377	-0.316560566254837	1	0.399262080850218	1	0.527470595250664	3.63990256346144	3	0.303065359346029	NA	MVR	Basic adjustment	NA
Benign neoplasm or Carcinoma in situ	Benign neoplasm of brain and other parts of central nervous system	benign_brain	PhenoAge	35	18829	0.946499212459114	0.684213250572754	1.30932974249739	0.739803839456101	-0.332113125422667	1	0.0259426215328522	1	0.872040525795239	3.37145173902868	3	0.337821060428862	NA	MVR	Basic adjustment	NA
Benign neoplasm or Carcinoma in situ	Benign neoplasm of brain and other parts of central nervous system	benign_brain	YingAdaptAge	35	18829	0.849149414348172	0.612887041427217	1.17648878039375	0.325625780889508	-0.982962732420701	1	2.56168535050967	1	0.109481814022795	5.57779721321435	3	0.134058824218802	NA	MVR	Basic adjustment	NA
Benign neoplasm or Carcinoma in situ	Benign neoplasm of brain and other parts of central nervous system	benign_brain	YingCausAge	35	18829	0.884220041792186	0.640643949441368	1.22040500497778	0.454184900930787	-0.748456422027653	1	1.32624138589925	1	0.249474981409582	4.284452809915	3	0.232341401159364	NA	MVR	Basic adjustment	NA
Benign neoplasm or Carcinoma in situ	Benign neoplasm of brain and other parts of central nervous system	benign_brain	YingDamAge	35	18829	0.850586430661092	0.612590304604507	1.181045913699	0.333868169658683	-0.966351808827575	1	5.35296842535165	1	0.0206870223312832	7.66506508231886	3	0.0534655155496567	NA	MVR	Basic adjustment	NA
Benign neoplasm or Carcinoma in situ	Benign neoplasm of brain and other parts of central nervous system	benign_brain	Zhang_10	35	18829	1.12866660357516	0.827396940761846	1.53963380726658	0.444858515435143	0.764014644800828	1	2.18889433499459	1	0.139009070360599	5.99160942410192	3	0.112019159196288	NA	MVR	Basic adjustment	NA
Benign neoplasm or Carcinoma in situ	Benign neoplasm of colon, rectum, anus and anal canal	benign_colon	DNAmTL	555	18471	0.859446567479246	0.795342338433849	0.928717568093219	1.28222377177299e-4	-3.82984811280145	1	1.60953737984452e-4	1	0.989877706050631	0.391592901365261	3	0.94197367677552	NA	MVR	Basic adjustment	NA
Benign neoplasm or Carcinoma in situ	Benign neoplasm of colon, rectum, anus and anal canal	benign_colon	DunedinPACE	555	18471	1.26358105925094	1.1690463839454	1.36576026000718	3.7067788935729e-9	5.89677360424657	1	0.0291566496943788	1	0.864417842434614	0.421757745475573	3	0.935712072625519	NA	MVR	Basic adjustment	NA
Benign neoplasm or Carcinoma in situ	Benign neoplasm of colon, rectum, anus and anal canal	benign_colon	DunedinPoAm38	555	18471	1.26119027505844	1.16689982959136	1.36309978763046	4.82045037554932e-9	5.85325469783358	1	1.60686761664152	1	0.204932678210178	1.84975520916038	3	0.604167955502774	NA	MVR	Basic adjustment	NA
Benign neoplasm or Carcinoma in situ	Benign neoplasm of colon, rectum, anus and anal canal	benign_colon	GrimAgeV1	555	18471	1.28111351298911	1.1937568159419	1.37486279554208	6.19409163827077e-12	6.87511259408647	1	0.866407776758949	1	0.35195171127432	1.12674292349586	3	0.770622471295825	NA	MVR	Basic adjustment	NA
Benign neoplasm or Carcinoma in situ	Benign neoplasm of colon, rectum, anus and anal canal	benign_colon	GrimAgeV2	555	18471	1.29638100174719	1.20629455652857	1.39319513015746	1.61810039641767e-12	7.06397141936434	1	0.276598806261156	1	0.598939194700105	0.599982524119829	3	0.896436374034113	NA	MVR	Basic adjustment	NA
Benign neoplasm or Carcinoma in situ	Benign neoplasm of colon, rectum, anus and anal canal	benign_colon	Hannum	555	18471	1.09388054909526	1.01781817868577	1.17562712156899	0.0146746096713566	2.44031131503431	1	0.0829583852412642	1	0.773327622391804	0.407123434916548	3	0.938767060536884	NA	MVR	Basic adjustment	NA
Benign neoplasm or Carcinoma in situ	Benign neoplasm of colon, rectum, anus and anal canal	benign_colon	Horvath	555	18471	1.14957820801516	1.07250015935293	1.23219567364975	8.26233504312345e-5	3.9366605485022	1	3.01325088639123	1	0.0825865060397188	3.21789563721068	3	0.35923448492911	NA	MVR	Basic adjustment	NA
Benign neoplasm or Carcinoma in situ	Benign neoplasm of colon, rectum, anus and anal canal	benign_colon	Horvath_SkinBlood	555	18471	1.2172965881858	1.13541119206057	1.30508752597336	3.12366264638051e-8	5.53436030836371	1	0.228733396943174	1	0.632464590031201	0.576765042456002	3	0.901730267458581	NA	MVR	Basic adjustment	NA
Benign neoplasm or Carcinoma in situ	Benign neoplasm of colon, rectum, anus and anal canal	benign_colon	Lin	555	18471	1.07826323141984	0.998294273796557	1.16463815004201	0.0552916150766392	1.91657760734995	1	0.254678213777336	1	0.613800097419907	0.65216591765675	3	0.884393045859835	NA	MVR	Basic adjustment	NA
Benign neoplasm or Carcinoma in situ	Benign neoplasm of colon, rectum, anus and anal canal	benign_colon	PhenoAge	555	18471	1.23611046113441	1.15689408226364	1.32075104847647	3.54339419467652e-10	6.27291981332388	1	3.23373821219311	1	0.0721358512519949	3.53395894129811	3	0.316384394918173	NA	MVR	Basic adjustment	NA
Benign neoplasm or Carcinoma in situ	Benign neoplasm of colon, rectum, anus and anal canal	benign_colon	YingAdaptAge	555	18471	1.07852238928936	1.00237389057902	1.16045574922797	0.0430247373791842	2.02346976862816	1	0.839968997648142	1	0.359405637658127	1.16123299640422	3	0.762316451984469	NA	MVR	Basic adjustment	NA
Benign neoplasm or Carcinoma in situ	Benign neoplasm of colon, rectum, anus and anal canal	benign_colon	YingCausAge	555	18471	1.11741132288216	1.04312005883446	1.19699362880665	0.00156312894024067	3.16270079914834	1	1.05877541314082	1	0.303494651041573	1.38676785034939	3	0.708639331110038	NA	MVR	Basic adjustment	NA
Benign neoplasm or Carcinoma in situ	Benign neoplasm of colon, rectum, anus and anal canal	benign_colon	YingDamAge	555	18471	1.15690409409767	1.06853995417585	1.2525756081552	3.23972155370318e-4	3.59533681382401	1	0.298058831313683	1	0.585101926028178	0.693658371554941	3	0.874694541026395	NA	MVR	Basic adjustment	NA
Benign neoplasm or Carcinoma in situ	Benign neoplasm of colon, rectum, anus and anal canal	benign_colon	Zhang_10	555	18471	1.12540301773017	1.04276420722263	1.21459093392699	0.00239605975322276	3.03616780352991	1	0.268458540170795	1	0.604367675749463	0.693773283694436	3	0.874667549446864	NA	MVR	Basic adjustment	NA
Benign neoplasm or Carcinoma in situ	Benign neoplasm of ovary	benign_ovary	DNAmTL	156	10753	1.06371022430593	0.904610233146926	1.25079221949196	0.454948255860052	0.747191033304517	1	0.211193113666835	1	0.645833856774632	0.272736652113884	2	0.872521201002994	NA	MVR	Basic adjustment	NA
Benign neoplasm or Carcinoma in situ	Benign neoplasm of ovary	benign_ovary	DunedinPACE	156	10753	0.942697902774774	0.800722616450173	1.10984667803655	0.478600318114613	-0.708555566723759	1	0.0161871670814485	1	0.898759312952709	0.0770829881513271	2	0.962191778653009	NA	MVR	Basic adjustment	NA
Benign neoplasm or Carcinoma in situ	Benign neoplasm of ovary	benign_ovary	DunedinPoAm38	156	10753	1.00289949709171	0.855175840069157	1.17614103923407	0.971590481100168	0.0356135785165095	1	0.26521166306946	1	0.606562068424403	0.329054753937332	2	0.848294532893592	NA	MVR	Basic adjustment	NA
Benign neoplasm or Carcinoma in situ	Benign neoplasm of ovary	benign_ovary	GrimAgeV1	156	10753	1.04525208038457	0.891395931498123	1.22566400960803	0.585890029731366	0.544801524994686	1	0.146259658092144	1	0.702135699799775	0.214366669490354	2	0.898360957114546	NA	MVR	Basic adjustment	NA
Benign neoplasm or Carcinoma in situ	Benign neoplasm of ovary	benign_ovary	GrimAgeV2	156	10753	1.04172982605206	0.887775936056124	1.22238166908126	0.616323731133798	0.501067340216554	1	0.241205253065568	1	0.623336969570805	0.301749622554254	2	0.859955348632606	NA	MVR	Basic adjustment	NA
Benign neoplasm or Carcinoma in situ	Benign neoplasm of ovary	benign_ovary	Hannum	156	10753	0.945613754131138	0.801520010575939	1.11561203738315	0.507348566806802	-0.662971875383196	1	0.134572754694417	1	0.713737180169105	0.219833789616091	2	0.895908586857914	NA	MVR	Basic adjustment	NA
Benign neoplasm or Carcinoma in situ	Benign neoplasm of ovary	benign_ovary	Horvath	156	10753	0.991179243563369	0.843583674480143	1.16459851297653	0.914232514097011	-0.107701456523928	1	3.65847637076827e-4	1	0.984739677618811	0.0704534322603574	2	0.965386522748595	NA	MVR	Basic adjustment	NA
Benign neoplasm or Carcinoma in situ	Benign neoplasm of ovary	benign_ovary	Horvath_SkinBlood	156	10753	1.08998441787272	0.927840924622988	1.28046306179918	0.294378125438954	1.04856553452913	1	2.27963949403865	1	0.131082339701745	2.39783040420818	2	0.301521124044282	NA	MVR	Basic adjustment	NA
Benign neoplasm or Carcinoma in situ	Benign neoplasm of ovary	benign_ovary	Lin	156	10753	1.01097033433106	0.860368614720367	1.18793386858914	0.894530657490903	0.132573542783851	1	0.00161368803550622	1	0.967957008033064	0.0717313012047479	2	0.964769901031631	NA	MVR	Basic adjustment	NA
Benign neoplasm or Carcinoma in situ	Benign neoplasm of ovary	benign_ovary	PhenoAge	156	10753	0.993060881859187	0.844690395253096	1.16749275310921	0.932785972972817	-0.0843401726980997	1	0.0166839294736474	1	0.897226072462034	0.0839464657244268	2	0.958895447115529	NA	MVR	Basic adjustment	NA
Benign neoplasm or Carcinoma in situ	Benign neoplasm of ovary	benign_ovary	YingAdaptAge	156	10753	0.93274489673852	0.791023209281072	1.09985779454243	0.407656530922755	-0.828024666157225	1	0.0265336048152324	1	0.870603950363563	0.10070874639546	2	0.950892394008592	NA	MVR	Basic adjustment	NA
Benign neoplasm or Carcinoma in situ	Benign neoplasm of ovary	benign_ovary	YingCausAge	156	10753	1.08401644006215	0.92622933660769	1.26868324709817	0.31481664939388	1.0051665702084	1	0.0171095181571863	1	0.895930867450669	0.08982493259358	2	0.956081167495549	NA	MVR	Basic adjustment	NA
Benign neoplasm or Carcinoma in situ	Benign neoplasm of ovary	benign_ovary	YingDamAge	156	10753	1.03474199776823	0.882349349928216	1.2134547410643	0.674375261513763	0.420150844422445	1	0.00349350859774106	1	0.952867751369013	0.0719351904467572	2	0.964671552942828	NA	MVR	Basic adjustment	NA
Benign neoplasm or Carcinoma in situ	Benign neoplasm of ovary	benign_ovary	Zhang_10	156	10753	0.877805119111872	0.742158458461369	1.0382443511275	0.12806520985142	-1.52177602860117	1	0.0179714862517598	1	0.893356891163736	0.0806096517339736	2	0.960496610311712	NA	MVR	Basic adjustment	NA
Benign neoplasm or Carcinoma in situ	Benign neoplasm of stomach and duodenum	benign_stomach	DNAmTL	99	18807	1.01872981626107	0.841882741300475	1.23272563698857	0.848719946637302	0.190751936010023	1	3.19804360798935	1	0.0737264153108803	3.46011773254712	3	0.325971674126213	NA	MVR	Basic adjustment	NA
Benign neoplasm or Carcinoma in situ	Benign neoplasm of stomach and duodenum	benign_stomach	DunedinPACE	99	18807	1.05879800660015	0.875358395100226	1.2806791196103	0.556135096390517	0.588591858962212	1	0.0613576818821014	1	0.804362795960916	0.480958457972938	3	0.9230543925032	NA	MVR	Basic adjustment	NA
Benign neoplasm or Carcinoma in situ	Benign neoplasm of stomach and duodenum	benign_stomach	DunedinPoAm38	99	18807	0.980426363773744	0.803427390532139	1.19641907421895	0.845707036332572	-0.194598807954572	1	0.861098371195726	1	0.353431502684809	1.24543936351697	3	0.742127956903956	NA	MVR	Basic adjustment	NA
Benign neoplasm or Carcinoma in situ	Benign neoplasm of stomach and duodenum	benign_stomach	GrimAgeV1	99	18807	1.16057669295564	0.964355230262968	1.39672417171892	0.11504777502935	1.57590466806837	1	0.0453729851025293	1	0.831319666289134	0.457272839965036	3	0.928172952061019	NA	MVR	Basic adjustment	NA
Benign neoplasm or Carcinoma in situ	Benign neoplasm of stomach and duodenum	benign_stomach	GrimAgeV2	99	18807	1.16703341031956	0.96878069168039	1.40585685955376	0.10392745177689	1.62610438311418	1	1.66581115468819e-4	1	0.989702284551328	0.447031426113456	3	0.930364367618071	NA	MVR	Basic adjustment	NA
Benign neoplasm or Carcinoma in situ	Benign neoplasm of stomach and duodenum	benign_stomach	Hannum	99	18807	1.11823976696579	0.946653920142535	1.32092642286362	0.188526120453327	1.31495174533763	1	0.30676210173918	1	0.579673919175758	0.688870294642983	3	0.875818593801992	NA	MVR	Basic adjustment	NA
Benign neoplasm or Carcinoma in situ	Benign neoplasm of stomach and duodenum	benign_stomach	Horvath	99	18807	1.1063062119203	0.925741229130062	1.32209022999178	0.266456423789037	1.11126006456567	1	0.0808101328868182	1	0.776202531257672	0.553571688320839	3	0.906973800367315	NA	MVR	Basic adjustment	NA
Benign neoplasm or Carcinoma in situ	Benign neoplasm of stomach and duodenum	benign_stomach	Horvath_SkinBlood	99	18807	1.16742367027988	0.975594967500159	1.39697115230305	0.0909856663429993	1.69022108309462	1	0.0304434402784334	1	0.861487864814927	0.401337952020882	3	0.939965966772068	NA	MVR	Basic adjustment	NA
Benign neoplasm or Carcinoma in situ	Benign neoplasm of stomach and duodenum	benign_stomach	Lin	99	18807	1.07093424814054	0.893605698558272	1.28345215981806	0.458076706632674	0.742017543125423	1	1.37815076216312	1	0.240416391081645	1.62129345362733	3	0.654571367681357	NA	MVR	Basic adjustment	NA
Benign neoplasm or Carcinoma in situ	Benign neoplasm of stomach and duodenum	benign_stomach	PhenoAge	99	18807	1.06824902275406	0.886436353986659	1.28735240774227	0.487939240399763	0.693590201431717	1	1.02250066310701	1	0.311926578358672	1.30226028086526	3	0.728596420261999	NA	MVR	Basic adjustment	NA
Benign neoplasm or Carcinoma in situ	Benign neoplasm of stomach and duodenum	benign_stomach	YingAdaptAge	99	18807	1.09294590786738	0.920534816612997	1.29764864507698	0.310255687472321	1.01468566928957	1	0.0404131161913019	1	0.840675008750204	0.441018976664782	3	0.931644471055487	NA	MVR	Basic adjustment	NA
Benign neoplasm or Carcinoma in situ	Benign neoplasm of stomach and duodenum	benign_stomach	YingCausAge	99	18807	1.02938448045408	0.860172005497634	1.23188432293455	0.751938692450573	0.316084076879351	1	0.168269940646204	1	0.681653965300493	0.677507715920829	3	0.878481172300019	NA	MVR	Basic adjustment	NA
Benign neoplasm or Carcinoma in situ	Benign neoplasm of stomach and duodenum	benign_stomach	YingDamAge	99	18807	1.0687151494146	0.883605249642663	1.29260444191586	0.493451387063515	0.684829706929784	1	0.00694867195607026	1	0.93356633113736	0.416414987491464	3	0.936831053499844	NA	MVR	Basic adjustment	NA
Benign neoplasm or Carcinoma in situ	Benign neoplasm of stomach and duodenum	benign_stomach	Zhang_10	99	18807	0.970316044032397	0.797592603633937	1.18044377670633	0.763187500323652	-0.301297692517758	1	0.0386752284370533	1	0.844093469189329	0.447356175445013	3	0.930295088984239	NA	MVR	Basic adjustment	NA
Psychiatric	Bipolar affective disorder and mania	BAD	DNAmTL	36	18831	0.737214161739076	0.536911629993238	1.01224240621402	0.059460102800421	-1.88477587946405	1	0.224334979234382	1	0.635756548614306	0.319730168480003	3	0.956276047878285	NA	MVR	Basic adjustment	NA
Psychiatric	Bipolar affective disorder and mania	BAD	DunedinPACE	36	18831	1.52520736073691	1.11501008940491	2.0863107117601	0.00826324428878577	2.64112001173392	1	0.0459025919517915	1	0.830352963152419	0.160945258835213	3	0.983633212288374	NA	MVR	Basic adjustment	NA
Psychiatric	Bipolar affective disorder and mania	BAD	DunedinPoAm38	36	18831	1.37150915775941	1.00941556386742	1.86349154614877	0.0433915921422918	2.01992090835087	1	0.896632520475163	1	0.343686263813983	0.986548832313922	3	0.80450669628462	NA	MVR	Basic adjustment	NA
Psychiatric	Bipolar affective disorder and mania	BAD	GrimAgeV1	36	18831	1.36362846473145	1.00119784910652	1.85725787513956	0.049114696962185	1.96759463993907	1	0.513077176212997	1	0.473809795614585	0.584486209641992	3	0.899974534709688	NA	MVR	Basic adjustment	NA
Psychiatric	Bipolar affective disorder and mania	BAD	GrimAgeV2	36	18831	1.50628744822991	1.11708303131472	2.0310951049222	0.00723190448493706	2.68597248112082	1	0.581394444837889	1	0.44576626158161903	0.638424328323391	3	0.88758236751893	NA	MVR	Basic adjustment	NA
Psychiatric	Bipolar affective disorder and mania	BAD	Hannum	36	18831	1.32038951614226	1.03958772099323	1.67703834811814	0.0227114218544985	2.2782544495973	1	8.76700710345659e-4	1	0.976378782056147	0.106422329372295	3	0.991055736513234	NA	MVR	Basic adjustment	NA
Psychiatric	Bipolar affective disorder and mania	BAD	Horvath	36	18831	0.845166283499856	0.604974456305093	1.18072100287938	0.32406178956053	-0.986145355728928	1	5.88195754939915e-4	1	0.980651004168759	0.128508394318573	3	0.98820943823824	NA	MVR	Basic adjustment	NA
Psychiatric	Bipolar affective disorder and mania	BAD	Horvath_SkinBlood	36	18831	1.41231576495905	1.09947017479783	1.81417910705823	0.00688698574594395	2.70226012999932	1	0.0107556867070354	1	0.917399786712509	0.134199678475572	3	0.987438874971282	NA	MVR	Basic adjustment	NA
Psychiatric	Bipolar affective disorder and mania	BAD	Lin	36	18831	1.00760842922923	0.718576081210067	1.41289805380676	0.964948517857009	0.0439446578370436	1	1.40076722794714	1	0.236595153926968	1.49870230126016	3	0.682569870908954	NA	MVR	Basic adjustment	NA
Psychiatric	Bipolar affective disorder and mania	BAD	PhenoAge	36	18831	1.29560175545769	0.953238370163321	1.76092776086788	0.0981037404271055	1.65411701080336	1	0.0102639340992744	1	0.919303524140116	0.130529059984752	3	0.98793751594774	NA	MVR	Basic adjustment	NA
Psychiatric	Bipolar affective disorder and mania	BAD	YingAdaptAge	36	18831	1.13370159880076	0.820787610127747	1.56590974237946	0.446343534282233	0.761525030405826	1	0.658622498065634	1	0.417046674846307	0.777435645635266	3	0.85485616345613	NA	MVR	Basic adjustment	NA
Psychiatric	Bipolar affective disorder and mania	BAD	YingCausAge	36	18831	0.985479597237281	0.698674530891854	1.39001780318407	0.933571039779198	-0.0833527725988889	1	5.09214500854505	1	0.0240344461051161	5.16964024823952	3	0.15978844306589499	NA	MVR	Basic adjustment	NA
Psychiatric	Bipolar affective disorder and mania	BAD	YingDamAge	36	18831	1.24342262396588	0.896298546015494	1.72498307473933	0.192070021260755	1.30447986218077	1	5.54418717801971	1	0.0185421662019276	5.63364901254542	3	0.130859896872532	NA	MVR	Basic adjustment	NA
Psychiatric	Bipolar affective disorder and mania	BAD	Zhang_10	36	18831	1.36982290980246	1.03473116012826	1.8134322000964	0.027911242772466	2.19853163457792	1	0.00720531732341949	1	0.932353500254048	0.131433961696405	3	0.987815146237733	NA	MVR	Basic adjustment	NA
Respiratory	Bronchiectasis	bronchiectasis	DNAmTL	77	18837	0.739583557855365	0.608324998217324	0.899163836194333	0.00247579604317454	-3.02628404496896	1	1.13784535386397	1	0.286108075852177	2.0705775235458	3	0.557888025294356	NA	MVR	Basic adjustment	NA
Respiratory	Bronchiectasis	bronchiectasis	DunedinPACE	77	18837	1.4518787595881	1.1898056709328	1.77167749662048	2.41497389023016e-4	3.671112094365	1	0.537401458585118	1	0.463511645868983	1.37705539834322	3	0.710921776397209	NA	MVR	Basic adjustment	NA
Respiratory	Bronchiectasis	bronchiectasis	DunedinPoAm38	77	18837	1.47862243744694	1.20688870460989	1.81153763737331	1.59987427247224e-4	3.77503152824723	1	1.0636418829941	1	0.302386023209397	2.08905460831112	3	0.554130262491394	NA	MVR	Basic adjustment	NA
Respiratory	Bronchiectasis	bronchiectasis	GrimAgeV1	77	18837	1.48988358386781	1.27743721304814	1.73766121012097	3.783370088344e-7	5.07954645300497	1	4.03378123938883	1	0.0445978773338592	5.23833620006142	3	0.155154080212473	NA	MVR	Basic adjustment	NA
Respiratory	Bronchiectasis	bronchiectasis	GrimAgeV2	77	18837	1.55202490896048	1.32191118826004	1.82219602907238	7.94178365674931e-8	5.36844628465618	1	3.14368432903417	1	0.0762214487686488	4.38576759917425	3	0.222708695209476	NA	MVR	Basic adjustment	NA
Respiratory	Bronchiectasis	bronchiectasis	Hannum	77	18837	1.22107585458285	1.06103426029654	1.40525739689924	0.00532746949284931	2.78653603240489	1	0.0825233174658185	1	0.773906571567113	0.968046525960641	3	0.808983093637659	NA	MVR	Basic adjustment	NA
Respiratory	Bronchiectasis	bronchiectasis	Horvath	77	18837	1.21422038245789	1.03521333543694	1.42418097478806	0.0170658783325565	2.38528534951816	1	0.8757695831646	1	0.349362980373294	1.94342329396519	3	0.584232047512293	NA	MVR	Basic adjustment	NA
Respiratory	Bronchiectasis	bronchiectasis	Horvath_SkinBlood	77	18837	1.19099739456605	0.982053240400996	1.4443970403111	0.0757340821037991	1.77599293213763	1	0.791708071549548	1	0.373584141426974	1.37718446127635	3	0.710891426328047	NA	MVR	Basic adjustment	NA
Respiratory	Bronchiectasis	bronchiectasis	Lin	77	18837	0.999505671088542	0.810422872893695	1.23270408567207	0.996312687889563	-0.00462137684653918	1	0.0677739629973598	1	0.794605894329724	0.940929837852022	3	0.815540924615548	NA	MVR	Basic adjustment	NA
Respiratory	Bronchiectasis	bronchiectasis	PhenoAge	77	18837	1.39070708473504	1.2227523650352	1.58173171513479	5.1010594601217e-7	5.02247215453025	1	0.416237867733504	1	0.518820269672606	1.53055267431802	3	0.675236952460212	NA	MVR	Basic adjustment	NA
Respiratory	Bronchiectasis	bronchiectasis	YingAdaptAge	77	18837	1.15639250983097	0.972740138077784	1.37471826693167	0.0996052911198372	1.64677018848174	1	0.228496538811668	1	0.632640869990573	1.17667625869123	3	0.758603570285557	NA	MVR	Basic adjustment	NA
Respiratory	Bronchiectasis	bronchiectasis	YingCausAge	77	18837	1.04294658448259	0.858767987574646	1.26662567052123	0.671445752193801	0.424164632381955	1	0.274223567227627	1	0.600512536352114	1.38133534846659	3	0.709915602332574	NA	MVR	Basic adjustment	NA
Respiratory	Bronchiectasis	bronchiectasis	YingDamAge	77	18837	1.21137963934798	0.985135592709847	1.4895823899635	0.0690615026377799	1.81801720855435	1	1.67372172767407	1	0.195760780388908	3.34120345608657	3	0.341948939750727	NA	MVR	Basic adjustment	NA
Respiratory	Bronchiectasis	bronchiectasis	Zhang_10	77	18837	1.47002193056404	1.2635433759001	1.71024162490648	6.06474891595261e-7	4.98914380381326	1	0.621598393106139	1	0.430453932613516	1.54047904608548	3	0.672959787988565	NA	MVR	Basic adjustment	NA
Musculoskeletal	Carpal tunnel syndrome	carpal_tunnel	DNAmTL	263	18530	0.841684177985031	0.750109991202991	0.944437834155744	0.00335993159846034	-2.93273257836529	1	1.15226787185864	1	0.283074907407066	3.11980738720424	3	0.37351955424977	NA	MVR	Basic adjustment	NA
Musculoskeletal	Carpal tunnel syndrome	carpal_tunnel	DunedinPACE	263	18530	1.15840712840927	1.03157500208232	1.30083326218711	0.0129389869119982	2.48544420288425	1	1.39353969836588	1	0.237808237735142	3.18690756547593	3	0.363695678328067	NA	MVR	Basic adjustment	NA
Musculoskeletal	Carpal tunnel syndrome	carpal_tunnel	DunedinPoAm38	263	18530	1.13965004608836	1.01400235648369	1.28086707022372	0.0282851095896979	2.19330919526066	1	0.861324903880807	1	0.353368192108868	2.79277120808318	3	0.424691287815142	NA	MVR	Basic adjustment	NA
Musculoskeletal	Carpal tunnel syndrome	carpal_tunnel	GrimAgeV1	263	18530	1.24486999232256	1.11491307362328	1.38997499845338	9.87179109475427e-5	3.89372166827152	1	0.28224780507409297	1	0.595231696395231	2.16435746330399	3	0.539002916282123	NA	MVR	Basic adjustment	NA
Musculoskeletal	Carpal tunnel syndrome	carpal_tunnel	GrimAgeV2	263	18530	1.26307396011124	1.1303194577335	1.41142030051405	3.7538300412554e-5	4.12213137538594	1	0.193140648351045	1	0.660315437240622	2.0498830954242	3	0.562118096266679	NA	MVR	Basic adjustment	NA
Musculoskeletal	Carpal tunnel syndrome	carpal_tunnel	Hannum	263	18530	1.10371484400117	0.988906993661571	1.23185139216988	0.0782481105453986	1.76094264816335	1	0.00150432955999117	1	0.969061255916341	1.95861465732356	3	0.581040664888808	NA	MVR	Basic adjustment	NA
Musculoskeletal	Carpal tunnel syndrome	carpal_tunnel	Horvath	263	18530	1.1168225291454	0.998706565997476	1.24890794160442	0.052707941838936	1.9373060608138	1	1.71273686693304	1	0.190630660718556	3.61359038490244	3	0.30632589270942	NA	MVR	Basic adjustment	NA
Musculoskeletal	Carpal tunnel syndrome	carpal_tunnel	Horvath_SkinBlood	263	18530	1.13136476986333	1.00837084461353	1.26936062196294	0.0355563381918889	2.10196504185337	1	0.147355290625717	1	0.701075658223601	2.45255340992257	3	0.48392679834181	NA	MVR	Basic adjustment	NA
Musculoskeletal	Carpal tunnel syndrome	carpal_tunnel	Lin	263	18530	1.15239411557634	1.0344161497283	1.28382778822991	0.0100513866535975	2.57405646980386	1	0.00902890989594389	1	0.924298483444826	2.03642675071758	3	0.564880722843732	NA	MVR	Basic adjustment	NA
Musculoskeletal	Carpal tunnel syndrome	carpal_tunnel	PhenoAge	263	18530	1.21068024341154	1.08699788635096	1.34843560432995	5.0659312152924e-4	3.47724582296509	1	0.526488685877246	1	0.468086841324373	2.41546883041494	3	0.490761600750539	NA	MVR	Basic adjustment	NA
Musculoskeletal	Carpal tunnel syndrome	carpal_tunnel	YingAdaptAge	263	18530	0.923587089753527	0.820258764783474	1.03993172518499	0.189127430864108	-1.31316477466597	1	0.747712724379413	1	0.387201363363175	2.83731835837913	3	0.417393438269522	NA	MVR	Basic adjustment	NA
Musculoskeletal	Carpal tunnel syndrome	carpal_tunnel	YingCausAge	263	18530	1.16287082895864	1.0546742062785	1.28216709652408	0.00245896449482473	3.0283459031521	1	1.11207843624835	1	0.291630588522489	3.06189109999169	3	0.382180874001098	NA	MVR	Basic adjustment	NA
Musculoskeletal	Carpal tunnel syndrome	carpal_tunnel	YingDamAge	263	18530	1.20855778499382	1.07638478870151	1.35696075882973	0.00134754343000227	3.20565736102201	1	0.0163558698124041	1	0.898235970100596	2.18436984950311	3	0.535033581547475	NA	MVR	Basic adjustment	NA
Musculoskeletal	Carpal tunnel syndrome	carpal_tunnel	Zhang_10	263	18530	1.18635700202025	1.06103898964841	1.32647617097355	0.00269796564156833	3.00020657170138	1	0.799426259913183	1	0.371264963744643	2.53993213021038	3	0.468117658298696	NA	MVR	Basic adjustment	NA
Eye	Cataract	cataract	DNAmTL	779	18558	0.912586907741272	0.855296930456664	0.973714314321362	0.00568762697034958	-2.7652667204088	1	0.133582106791714	1	0.714746520944051	1.99453941158278	3	0.573540843318825	NA	MVR	Basic adjustment	NA
Eye	Cataract	cataract	DunedinPACE	779	18558	1.20317118768304	1.12663815748154	1.28490314060249	3.46889186992643e-8	5.51595592891246	1	5.38851549128777	1	0.0202697079766777	6.44918747345505	3	0.0916881089138411	NA	MVR	Basic adjustment	NA
Eye	Cataract	cataract	DunedinPoAm38	779	18558	1.11646069724766	1.04107956707722	1.19729992588191	0.00200996388495949	3.08875607913194	1	1.07777560978139	1	0.299195700692517	2.64335985239686	3	0.449938660905033	NA	MVR	Basic adjustment	NA
Eye	Cataract	cataract	GrimAgeV1	779	18558	1.08920670457634	1.01875781101479	1.16452726297361	0.0122539441921544	2.50474575750166	1	0.033433465306454	1	0.854917125676501	1.677654139414	3	0.641913165608931	NA	MVR	Basic adjustment	NA
Eye	Cataract	cataract	GrimAgeV2	779	18558	1.12148160657635	1.04931413361466	1.19861245893686	7.28903610666559e-4	3.37847009042684	1	0.00873447150838219	1	0.925539401332476	1.67227539182804	3	0.643115097942004	NA	MVR	Basic adjustment	NA
Eye	Cataract	cataract	Hannum	779	18558	1.0404929995873	0.980851290791255	1.10376128609344	0.187496887008545	1.31802019677894	1	0.0453107667319963	1	0.831433621219434	1.80070090359847	3	0.614782423174695	NA	MVR	Basic adjustment	NA
Eye	Cataract	cataract	Horvath	779	18558	0.977965756959228	0.916690276194169	1.04333715173199	0.499733238587424	-0.674909540720507	1	0.030865592927621	1	0.860540584674678	1.81207594897371	3	0.61231060643195	NA	MVR	Basic adjustment	NA
Eye	Cataract	cataract	Horvath_SkinBlood	779	18558	1.07935884551117	1.01252953859229	1.15059904227872	0.0191890831748563	2.3418371991639	1	1.10018933699443	1	0.294224556508689	2.74650551903155	3	0.432381932249894	NA	MVR	Basic adjustment	NA
Eye	Cataract	cataract	Lin	779	18558	1.0055934896619	0.945053747229154	1.07001138233168	0.860235626723035	0.176074229203079	1	0.00379116599395952	1	0.950903320929324	1.77049736019456	3	0.621375987239062	NA	MVR	Basic adjustment	NA
Eye	Cataract	cataract	PhenoAge	779	18558	1.13600102019762	1.06622895747363	1.21033883843091	8.04880263779789e-5	3.9429422961981	1	0.393476821592401	1	0.53047747512362	2.42562627132586	3	0.488882128322902	NA	MVR	Basic adjustment	NA
Eye	Cataract	cataract	YingAdaptAge	779	18558	1.03072830054828	0.970957009807343	1.09417906129742	0.320709139187641	0.993001672972023	1	1.0265516886189	1	0.310969955148806	2.73553921362175	3	0.434221523446845	NA	MVR	Basic adjustment	NA
Eye	Cataract	cataract	YingCausAge	779	18558	1.01348632028727	0.954456570015638	1.07616685104133	0.661719164919791	0.437540839706036	1	0.0548000456096392	1	0.814911929603857	1.90508731934491	3	0.592337908154228	NA	MVR	Basic adjustment	NA
Eye	Cataract	cataract	YingDamAge	779	18558	1.05372662297437	0.985495131574223	1.12668217263674	0.125469547270972	1.53221435516184	1	0.00259138415780897	1	0.9594007114723	1.94805502905154	3	0.583257766656951	NA	MVR	Basic adjustment	NA
Eye	Cataract	cataract	Zhang_10	779	18558	1.03036403176101	0.964085324543029	1.10119925168452	0.377892745754936	0.88178562676785	1	1.94601412224994	1	0.163017015279807	3.22285299035396	3	0.358525204895274	NA	MVR	Basic adjustment	NA
Digestive	Cholecystitis	cholecystitis	DNAmTL	314	18466	0.889212031331043	0.798693922497552	0.989988798451516	0.032057540083374	-2.14369241842676	1	0.673620508273611	1	0.411792173702997	2.19136847724461	3	0.533650512526775	NA	MVR	Basic adjustment	NA
Digestive	Cholecystitis	cholecystitis	DunedinPACE	314	18466	1.3265957066322	1.19590412832804	1.4715696076034	9.2467847257416e-8	5.34093610245749	1	0.0526942278342177	1	0.818439727910645	1.27572306497208	3	0.73490578768502	NA	MVR	Basic adjustment	NA
Digestive	Cholecystitis	cholecystitis	DunedinPoAm38	314	18466	1.17065132738048	1.05280716064649	1.30168617912531	0.00360703828723513	2.91062744473125	1	0.512102528055147	1	0.474230101554887	1.86932908469434	3	0.599965580325492	NA	MVR	Basic adjustment	NA
Digestive	Cholecystitis	cholecystitis	GrimAgeV1	314	18466	1.1688876577004	1.05183355150737	1.29896822017731	0.00374725637556879	2.89868962487566	1	0.100243253782635	1	0.751537915076919	1.49789230469132	3	0.682756870697789	NA	MVR	Basic adjustment	NA
Digestive	Cholecystitis	cholecystitis	GrimAgeV2	314	18466	1.20264554536929	1.08274950442058	1.33581802798479	5.73634080761199e-4	3.44378385980288	1	0.126069223755483	1	0.722542932981569	1.52556803960989	3	0.676381936634526	NA	MVR	Basic adjustment	NA
Digestive	Cholecystitis	cholecystitis	Hannum	314	18466	1.17340883445318	1.06492080484424	1.29294900288304	0.00123438829878248	3.23081262925005	1	0.00664377018691512	1	0.935036908668952	1.37302631608398	3	0.711869512884076	NA	MVR	Basic adjustment	NA
Digestive	Cholecystitis	cholecystitis	Horvath	314	18466	1.05788159725558	0.949108170728206	1.17912110371294	0.30941367356184	1.01645309341212	1	0.00487188210515965	1	0.944353747439914	1.38454171679347	3	0.709162205859893	NA	MVR	Basic adjustment	NA
Digestive	Cholecystitis	cholecystitis	Horvath_SkinBlood	314	18466	1.11639744318704	1.00186766615965	1.24401983740232	0.0461752635631099	1.99378767040779	1	0.781183340065928	1	0.376779476516624	2.61385239066403	3	0.45506621771655	NA	MVR	Basic adjustment	NA
Digestive	Cholecystitis	cholecystitis	Lin	314	18466	1.06850037606546	0.959212445688542	1.19024003366897	0.228762153370949	1.20355362403411	1	0.443467150926131	1	0.505453739025227	1.9208209806967	3	0.589002115317018	NA	MVR	Basic adjustment	NA
Digestive	Cholecystitis	cholecystitis	PhenoAge	314	18466	1.14145612434105	1.02765507508627	1.26785933858821	0.0135454568380179	2.46909680726394	1	0.676157047082898	1	0.41091318044287	2.12102161455333	3	0.547671668524559	NA	MVR	Basic adjustment	NA
Digestive	Cholecystitis	cholecystitis	YingAdaptAge	314	18466	1.12432459269487	1.01734330277525	1.24255576882462	0.0216156025001434	2.29705552416273	1	0.310983565267264	1	0.577077256679605	1.68459790649012	3	0.640363445210923	NA	MVR	Basic adjustment	NA
Digestive	Cholecystitis	cholecystitis	YingCausAge	314	18466	1.13043212600344	1.02210054545398	1.25024568002072	0.0170649338212118	2.38530570847901	1	0.10967196981515	1	0.74051790292912	1.55464395739334	3	0.669717149528935	NA	MVR	Basic adjustment	NA
Digestive	Cholecystitis	cholecystitis	YingDamAge	314	18466	1.08646912343388	0.97485429713462	1.21086316144348	0.133737894428493	1.49952343246913	1	0.245504761085462	1	0.620258252178916	1.74006567925201	3	0.62806331970359	NA	MVR	Basic adjustment	NA
Digestive	Cholecystitis	cholecystitis	Zhang_10	314	18466	1.16035958718439	1.04699740723605	1.28599589861943	0.00457381379498093	2.8356108605246	1	0.0163564993707465	1	0.898234022260296	1.27508408191945	3	0.735057937998354	NA	MVR	Basic adjustment	NA
Digestive	Cholelithiasis	cholelithiasis	DNAmTL	462	18320	0.907048521017823	0.830195234164361	0.99101631233616	0.0307896477810494	-2.15978073402522	1	0.223951064503826	1	0.636045756571687	1.79876092910171	3	0.61520460862767	NA	MVR	Basic adjustment	NA
Digestive	Cholelithiasis	cholelithiasis	DunedinPACE	462	18320	1.31811102125873	1.21011665039543	1.43574312757039	2.40656717668e-10	6.33286076853712	1	0.378039049848909	1	0.538654576514071	2.00711780695679	3	0.570930692146058	NA	MVR	Basic adjustment	NA
Digestive	Cholelithiasis	cholelithiasis	DunedinPoAm38	462	18320	1.16423229215086	1.06661085635613	1.27078851861441	6.65912003005021e-4	3.40324228976444	1	0.180874726435705	1	0.670622589714832	1.98100448695528	3	0.576358640803002	NA	MVR	Basic adjustment	NA
Digestive	Cholelithiasis	cholelithiasis	GrimAgeV1	462	18320	1.16024607438784	1.06295050641043	1.2664474451199	8.80443218229026e-4	3.32618230896351	1	0.0300754169945043	1	0.862319219402544	1.72260949244897	3	0.631918941897385	NA	MVR	Basic adjustment	NA
Digestive	Cholelithiasis	cholelithiasis	GrimAgeV2	462	18320	1.1820194191394	1.08310114877107	1.28997177115723	1.76634816643383e-4	3.75028341233099	1	0.157854920185462	1	0.691139167199355	1.79629797584061	3	0.615740868957571	NA	MVR	Basic adjustment	NA
Digestive	Cholelithiasis	cholelithiasis	Hannum	462	18320	1.14726252158581	1.05262553390816	1.25040790959027	0.00176214858588789	3.12764169353949	1	1.00907684578828	1	0.315124099789481	3.19312918299338	3	0.362796167643375	NA	MVR	Basic adjustment	NA
Digestive	Cholelithiasis	cholelithiasis	Horvath	462	18320	1.06488846273816	0.973793794768196	1.16450468689091	0.16821498459962	1.37796211734978	1	0.0597275030632105	1	0.806927152439603	1.82795136746997	3	0.608871376825534	NA	MVR	Basic adjustment	NA
Digestive	Cholelithiasis	cholelithiasis	Horvath_SkinBlood	462	18320	1.11195375409821	1.0166336798685	1.21621108540592	0.0202986595741926	2.32078112757747	1	0.28504354824081	1	0.593414390728591	1.88805765743984	3	0.595962548293197	NA	MVR	Basic adjustment	NA
Digestive	Cholelithiasis	cholelithiasis	Lin	462	18320	1.05316002186062	0.963709025476706	1.15091381560613	0.25273617115585	1.14372869030321	1	0.00837008695588583	1	0.927104698379021	1.71556854636855	3	0.633478116376043	NA	MVR	Basic adjustment	NA
Digestive	Cholelithiasis	cholelithiasis	PhenoAge	462	18320	1.141401142235	1.04556825623849	1.24601771306856	0.00311733678104082	2.95592421452923	1	0.39177022648507	1	0.531370360325629	2.13353237140702	3	0.545158779976272	NA	MVR	Basic adjustment	NA
Digestive	Cholelithiasis	cholelithiasis	YingAdaptAge	462	18320	1.08495560521317	0.996793869167309	1.1809148327395	0.0593308758135386	1.88573350261161	1	0.718234320189982	1	0.396723695544954	2.44927829907406	3	0.48452740570927	NA	MVR	Basic adjustment	NA
Digestive	Cholelithiasis	cholelithiasis	YingCausAge	462	18320	1.06541324522987	0.976439650508132	1.16249415160532	0.154410122323677	1.42412558162826	1	0.0204143401410342	1	0.886385933287476	1.73232706698438	3	0.629770825522724	NA	MVR	Basic adjustment	NA
Digestive	Cholelithiasis	cholelithiasis	YingDamAge	462	18320	1.0925626161429	0.999492291226849	1.19429942648961	0.0513168761815018	1.94882040405475	1	0.11372858729485	1	0.73593847848617	1.8089898374265	3	0.612980603118596	NA	MVR	Basic adjustment	NA
Digestive	Cholelithiasis	cholelithiasis	Zhang_10	462	18320	1.12524410077582	1.03124290697238	1.22781381357389	0.00802009063823033	2.65122284301617	1	0.520820341613688	1	0.47049195726644	2.43160344526612	3	0.487778765696384	NA	MVR	Basic adjustment	NA
Respiratory	Chronic Obstructive Pulmonary Disease (COPD)	COPD	DNAmTL	427	18691	0.679416909087619	0.626790223559217	0.736462246862985	5.63713857134844e-21	-9.39656882835172	1	0.652977176401474	1	0.419050268144907	0.937148538249775	3	0.816455002281756	NA	MVR	Basic adjustment	NA
Respiratory	Chronic Obstructive Pulmonary Disease (COPD)	COPD	DunedinPACE	427	18691	2.05027420817609	1.89641696737863	2.21661396255204	9.5039879173227e-73	18.0397108550802	1	0.846596685451126	1	0.357516905204693	1.14863410322763	3	0.765348452428565	NA	MVR	Basic adjustment	NA
Respiratory	Chronic Obstructive Pulmonary Disease (COPD)	COPD	DunedinPoAm38	427	18691	2.4825489682127	2.29276020144831	2.68804795882309	3.19277401135545e-111	22.4093197305548	1	0.490485095498155	1	0.483710994239693	0.822632404223026	3	0.844046352510658	NA	MVR	Basic adjustment	NA
Respiratory	Chronic Obstructive Pulmonary Disease (COPD)	COPD	GrimAgeV1	427	18691	1.81856491358625	1.74315910643005	1.89723263512072	1.24528304401548e-168	27.6791315486603	1	27.03330630428	1	1.99979824098329e-7	27.5032339751588	3	4.6173014833219e-6	NA	MVR	Basic adjustment	NA
Respiratory	Chronic Obstructive Pulmonary Disease (COPD)	COPD	GrimAgeV2	427	18691	1.92902136682071	1.84162527431275	2.02056492466388	8.82317684443595e-170	27.7744804704246	1	19.2175343687787	1	1.16637121046389e-5	19.6922988235621	3	1.96578866851123e-4	NA	MVR	Basic adjustment	NA
Respiratory	Chronic Obstructive Pulmonary Disease (COPD)	COPD	Hannum	427	18691	1.14253762263047	1.06043295641289	1.23099929253597	4.61464113673724e-4	3.50218209554881	1	2.92247159490396	1	0.0873539684942105	3.07121010343054	3	0.380775759557636	NA	MVR	Basic adjustment	NA
Respiratory	Chronic Obstructive Pulmonary Disease (COPD)	COPD	Horvath	427	18691	1.15246315392728	1.06417567478766	1.24807524981722	4.83693147018511e-4	3.48962811386811	1	0.974715674849938	1	0.323506912416475	1.33835407158974	3	0.720046293021427	NA	MVR	Basic adjustment	NA
Respiratory	Chronic Obstructive Pulmonary Disease (COPD)	COPD	Horvath_SkinBlood	427	18691	1.1726000442878	1.07737452208431	1.27624223116365	2.29002964134634e-4	3.68466574848808	1	1.82476418632565	1	0.176747227593233	2.38162184698168	3	0.497064878702627	NA	MVR	Basic adjustment	NA
Respiratory	Chronic Obstructive Pulmonary Disease (COPD)	COPD	Lin	427	18691	0.985148098389095	0.900696530171135	1.07751805769169	0.743489465404973	-0.327235906061391	1	0.90672570189086	1	0.340984681569809	1.33310963670134	3	0.721286281890831	NA	MVR	Basic adjustment	NA
Respiratory	Chronic Obstructive Pulmonary Disease (COPD)	COPD	PhenoAge	427	18691	1.36760718880545	1.28342137692907	1.45731515501765	4.54696123499821e-22	9.65799030660396	1	0.206726695187387	1	0.649345174146669	0.553033565059681	3	0.907094895043651	NA	MVR	Basic adjustment	NA
Respiratory	Chronic Obstructive Pulmonary Disease (COPD)	COPD	YingAdaptAge	427	18691	0.969261232535175	0.889259846761001	1.05645986414149	0.47748346383234	-0.710355898908879	1	1.53804737957209	1	0.214908682945899	2.06835284229516	3	0.558341682970039	NA	MVR	Basic adjustment	NA
Respiratory	Chronic Obstructive Pulmonary Disease (COPD)	COPD	YingCausAge	427	18691	1.11680704444233	1.03416380014042	1.20605456731967	0.00485610361917973	2.81642727253385	1	0.337020267600352	1	0.561554250435515	0.780727897028979	3	0.85407089353473	NA	MVR	Basic adjustment	NA
Respiratory	Chronic Obstructive Pulmonary Disease (COPD)	COPD	YingDamAge	427	18691	1.23987205124893	1.1351136032622	1.35429854690335	1.80713817152908e-6	4.77387584134859	1	1.99857559528227	1	0.157447106312546	2.66474831949369	3	0.446251226492575	NA	MVR	Basic adjustment	NA
Respiratory	Chronic Obstructive Pulmonary Disease (COPD)	COPD	Zhang_10	427	18691	1.66505501009484	1.59029316625933	1.74333150985182	6.4893637285484e-105	21.7528679047389	1	0.129006797505112	1	0.719464055908063	0.734455712694644	3	0.865071229841934	NA	MVR	Basic adjustment	NA
Respiratory	Chronic sinusitis	sinusitis	DNAmTL	474	18117	0.974744835024005	0.888653402410456	1.069176678814	0.587684251775656	-0.54219489491277	1	0.0343196826405879	1	0.853028465329788	1.84756748074718	3	0.604638824866341	NA	MVR	Basic adjustment	NA
Respiratory	Chronic sinusitis	sinusitis	DunedinPACE	474	18117	1.04729444740303	0.955990310363151	1.14731880404161	0.320748748539639	0.992920397651213	1	0.508234276766448	1	0.475904224769286	2.20067792000632	3	0.531814854453155	NA	MVR	Basic adjustment	NA
Respiratory	Chronic sinusitis	sinusitis	DunedinPoAm38	474	18117	1.08338277300985	0.990370657334469	1.18513025821414	0.080338578752791	1.74872492891339	1	0.24176299999446	1	0.622935673014569	1.89748838801345	3	0.5939534827861	NA	MVR	Basic adjustment	NA
Respiratory	Chronic sinusitis	sinusitis	GrimAgeV1	474	18117	1.09463915410425	0.999630083191283	1.1986782889454	0.0509366525412274	1.95201307296597	1	0.012657350968117	1	0.910423090255141	1.7886353410578	3	0.617411130311918	NA	MVR	Basic adjustment	NA
Respiratory	Chronic sinusitis	sinusitis	GrimAgeV2	474	18117	1.1058527612	1.00995963010116	1.2108507043308	0.0296942624410738	2.17414479910568	1	1.10268266754357e-4	1	0.99162167208163	1.74704321768758	3	0.62652614964123	NA	MVR	Basic adjustment	NA
Respiratory	Chronic sinusitis	sinusitis	Hannum	474	18117	1.02479854687466	0.932795678134886	1.12587577997391	0.609760739388155	0.510415015592626	1	0.387858334684654	1	0.533427305532139	2.34336128914134	3	0.504264966643675	NA	MVR	Basic adjustment	NA
Respiratory	Chronic sinusitis	sinusitis	Horvath	474	18117	1.05222415977136	0.95998759068431	1.15332291078607	0.276779030280298	1.08758347245488	1	4.38405737812681	1	0.0362765459112193	6.47843040902796	3	0.0905170477189636	NA	MVR	Basic adjustment	NA
Respiratory	Chronic sinusitis	sinusitis	Horvath_SkinBlood	474	18117	1.04000687412518	0.948001732429463	1.1409412675394	0.406503705321681	0.830062044432993	1	1.92200949733572	1	0.165635303754661	3.76289910679436	3	0.288231180450712	NA	MVR	Basic adjustment	NA
Respiratory	Chronic sinusitis	sinusitis	Lin	474	18117	0.956840619412082	0.872564190706361	1.0492568692462	0.348311447072097	-0.937869562215144	1	2.24888662607016	1	0.133710575543997	3.95622107299332	3	0.266230432847938	NA	MVR	Basic adjustment	NA
Respiratory	Chronic sinusitis	sinusitis	PhenoAge	474	18117	1.02388789899471	0.933521627094744	1.12300175944548	0.616536294149578	0.500765321669359	1	0.213904711682161	1	0.643723994656566	1.90232816271405	3	0.592924183543934	NA	MVR	Basic adjustment	NA
Respiratory	Chronic sinusitis	sinusitis	YingAdaptAge	474	18117	1.00744771335003	0.918988216450244	1.1044220991806	0.874260483294145	0.158249140178332	1	0.0240064667761692	1	0.876868458237872	1.75956752602681	3	0.623772765263994	NA	MVR	Basic adjustment	NA
Respiratory	Chronic sinusitis	sinusitis	YingCausAge	474	18117	1.09832514108148	1.00490257390312	1.20043290450161	0.0386560854619032	2.06782921496551	1	0.114172917372805	1	0.735442442354848	1.83614413900536	3	0.607101328711584	NA	MVR	Basic adjustment	NA
Respiratory	Chronic sinusitis	sinusitis	YingDamAge	474	18117	1.02969503489322	0.939878474006261	1.12809463585681	0.529724509208916	0.628426610720902	1	0.0124926825682501	1	0.911005244088372	1.73002385485083	3	0.630279563972933	NA	MVR	Basic adjustment	NA
Respiratory	Chronic sinusitis	sinusitis	Zhang_10	474	18117	1.10678841832419	1.01253451041993	1.20981614980069	0.0254628787909642	2.23430701947754	1	0.2061464760109	1	0.649804670214209	2.06440231778433	3	0.559147917626384	NA	MVR	Basic adjustment	NA
Digestive	Coeliac disease	coeliac	DNAmTL	60	18812	0.859330184685488	0.670110930293044	1.10197928869578	0.232194488062146	-1.19472500879212	1	5.97748667237019	1	0.0144896363550063	12.27688412421	3	0.0064924272339726	NA	MVR	Basic adjustment	NA
Digestive	Coeliac disease	coeliac	DunedinPACE	60	18812	1.03108105624684	0.801072715683615	1.32713063837638	0.812134848795134	0.237672842381621	1	1.34128784632855	1	0.246806981576652	8.66224865035535	3	0.0341354355955883	NA	MVR	Basic adjustment	NA
Digestive	Coeliac disease	coeliac	DunedinPoAm38	60	18812	0.993188312657536	0.768871009201898	1.28294995206471	0.958264942699335	-0.0523310125788077	1	1.75485867041411	1	0.185267093865197	8.92088889738661	3	0.0303614147794995	NA	MVR	Basic adjustment	NA
Digestive	Coeliac disease	coeliac	GrimAgeV1	60	18812	0.888442380790212	0.681891484763706	1.15755935016215	0.380926096947545	-0.876191205050811	1	0.55625470394539	1	0.455773227674009	7.90004414381025	3	0.0481232987714417	NA	MVR	Basic adjustment	NA
Digestive	Coeliac disease	coeliac	GrimAgeV2	60	18812	0.889666180786384	0.683021914914317	1.15882945473913	0.385990358361872	-0.866911762128774	1	0.750136665157336	1	0.386432965225289	8.20785795202988	3	0.0419056679871446	NA	MVR	Basic adjustment	NA
Digestive	Coeliac disease	coeliac	Hannum	60	18812	0.982518105014673	0.759224436623878	1.27148413580352	0.893342778265491	-0.134075619639073	1	0.661252176680983	1	0.416118225617169	8.44234114318391	3	0.0377019897107063	NA	MVR	Basic adjustment	NA
Digestive	Coeliac disease	coeliac	Horvath	60	18812	0.91168705612459	0.706839699728041	1.17590068671145	0.476416834952061	-0.71207742141676	1	0.356483281653724	1	0.550465847600364	7.64760306127359	3	0.0538847569728909	NA	MVR	Basic adjustment	NA
Digestive	Coeliac disease	coeliac	Horvath_SkinBlood	60	18812	0.967703915299513	0.751572980085408	1.24598793796391	0.799053729761912	-0.254571945366354	1	0.0074769857184889	1	0.931093148826187	7.37976458224619	3	0.0607296417893421	NA	MVR	Basic adjustment	NA
Digestive	Coeliac disease	coeliac	Lin	60	18812	1.08417020971683	0.846922675302924	1.38787763973496	0.52127184585867	0.641386124309457	1	0.0137245994038834	1	0.906739575285593	7.43864806454001	3	0.059155978365447	NA	MVR	Basic adjustment	NA
Digestive	Coeliac disease	coeliac	PhenoAge	60	18812	0.81889233320926	0.636968210795006	1.05277569904461	0.11905179607764001	-1.55876590752541	1	0.480035716963785	1	0.488406138752333	8.18081123541635	3	0.0424190099501166	NA	MVR	Basic adjustment	NA
Digestive	Coeliac disease	coeliac	YingAdaptAge	60	18812	0.975664072330201	0.757600946151854	1.25649312724742	0.848610001913406	-0.190892263038983	1	0.0971830012414794	1	0.755236695407738	7.46371298352231	3	0.0584981877864216	NA	MVR	Basic adjustment	NA
Digestive	Coeliac disease	coeliac	YingCausAge	60	18812	0.957599160816016	0.741736038843406	1.23628367070504	0.739551508036885	-0.332447325487437	1	1.56660811757213	1	0.210700281781456	8.73671107056288	3	0.0330042215397321	NA	MVR	Basic adjustment	NA
Digestive	Coeliac disease	coeliac	YingDamAge	60	18812	0.988061767905794	0.766505751979736	1.27365783580308	0.926132765426955	-0.0927114940312114	1	0.344180989572355	1	0.557425760204052	7.6061659263768	3	0.0548924355876696	NA	MVR	Basic adjustment	NA
Digestive	Coeliac disease	coeliac	Zhang_10	60	18812	1.18188499262804	0.932929569925426	1.49727501499502	0.166137556397562	1.38472178078569	1	6.49368870538085	1	0.0108258116495253	12.9013526395058	3	0.00485486591002339	NA	MVR	Basic adjustment	NA
Cardiovascular	Coronary heart disease not otherwise specified	CHD_NOS	DNAmTL	551	18386	0.863427119918696	0.800838969150427	0.930906736721327	1.30856717169175e-4	-3.82484061213628	1	2.11456317928354	1	0.145903679527738	2.76378046551271	3	0.42949705498434	NA	MVR	Basic adjustment	NA
Cardiovascular	Coronary heart disease not otherwise specified	CHD_NOS	DunedinPACE	551	18386	1.33806870353646	1.24045825042678	1.44336002825387	4.85571003555819e-14	7.53574059670135	1	0.755546644573963	1	0.384725792140773	1.12078298978055	3	0.772059503740169	NA	MVR	Basic adjustment	NA
Cardiovascular	Coronary heart disease not otherwise specified	CHD_NOS	DunedinPoAm38	551	18386	1.30393624597572	1.20684317814426	1.4088406549919	1.79021171020277e-11	6.72218360221627	1	0.475306465379146	1	0.490556022122209	0.799818167570168	3	0.849510524820211	NA	MVR	Basic adjustment	NA
Cardiovascular	Coronary heart disease not otherwise specified	CHD_NOS	GrimAgeV1	551	18386	1.30784319236841	1.22433974180743	1.39704181561511	1.55177290649705e-15	7.9727536638568	1	0.178595213075227	1	0.672583281962451	0.584161621030657	3	0.900048441755972	NA	MVR	Basic adjustment	NA
Cardiovascular	Coronary heart disease not otherwise specified	CHD_NOS	GrimAgeV2	551	18386	1.34543168401107	1.25795512152338	1.43899125284273	5.12053090169024e-18	8.65065360239573	1	0.106233120701137	1	0.744474118646192	0.493159308582601	3	0.920391690983002	NA	MVR	Basic adjustment	NA
Cardiovascular	Coronary heart disease not otherwise specified	CHD_NOS	Hannum	551	18386	0.999195893762419	0.927637135671234	1.07627475843693	0.983072097246182	-0.0212175717022855	1	0.559423027791535	1	0.454492806867664	0.703528870094511	3	0.872373610927535	NA	MVR	Basic adjustment	NA
Cardiovascular	Coronary heart disease not otherwise specified	CHD_NOS	Horvath	551	18386	1.05179534851002	0.975189085825384	1.1344194384733	0.190590854608897	1.30883321060747	1	0.129237048621911	1	0.719224408135812	0.357125614689119	3	0.948949711909484	NA	MVR	Basic adjustment	NA
Cardiovascular	Coronary heart disease not otherwise specified	CHD_NOS	Horvath_SkinBlood	551	18386	1.12858333957881	1.04827409677556	1.21504514734523	0.00131912854985259	3.21178543800575	1	0.0134729044332311	1	0.907594812988373	0.321209897685087	3	0.955991341830887	NA	MVR	Basic adjustment	NA
Cardiovascular	Coronary heart disease not otherwise specified	CHD_NOS	Lin	551	18386	1.03630303277156	0.959204233692829	1.11959886957238	0.365969330915119	0.904049167114333	1	0.273581082106358	1	0.600939605538358	0.497937213792252	3	0.919344362531234	NA	MVR	Basic adjustment	NA
Cardiovascular	Coronary heart disease not otherwise specified	CHD_NOS	PhenoAge	551	18386	1.19486548334664	1.11751117713076	1.27757426727388	1.85182122659956e-7	5.21362852425047	1	0.187480796316594	1	0.665021651973117	0.452903838564718	3	0.929109474561965	NA	MVR	Basic adjustment	NA
Cardiovascular	Coronary heart disease not otherwise specified	CHD_NOS	YingAdaptAge	551	18386	1.07081817223944	0.997852578284594	1.14911920152517	0.0573942817639217	1.90029603223098	1	0.478145453415271	1	0.489263553014665	0.716806849923824	3	0.869243868800202	NA	MVR	Basic adjustment	NA
Cardiovascular	Coronary heart disease not otherwise specified	CHD_NOS	YingCausAge	551	18386	1.02775116060502	0.954894073303388	1.10616714215312	0.465591107800294	0.729671333308028	1	1.50685440539151	1	0.219619704334599	1.93053293637831	3	0.586949285700733	NA	MVR	Basic adjustment	NA
Cardiovascular	Coronary heart disease not otherwise specified	CHD_NOS	YingDamAge	551	18386	1.14687149964638	1.06056488514024	1.24020157100262	5.96675473669342e-4	3.43312112572375	1	2.77690043415373	1	0.0956330855496742	3.36904719804548	3	0.338147597812604	NA	MVR	Basic adjustment	NA
Cardiovascular	Coronary heart disease not otherwise specified	CHD_NOS	Zhang_10	551	18386	1.20355889090036	1.12036592459908	1.29292936536219	3.97734704798978e-7	5.07003875447355	1	0.88172494205776	1	0.347729666625777	1.24182039408383	3	0.742992506044294	NA	MVR	Basic adjustment	NA
Digestive	Crohn's disease	crohns	DNAmTL	40	18758	0.755979638396704	0.564540134587075	1.01233761544417	0.0604231193840371	-1.87769340541006	1	0.0363650138674903	1	0.848763671132361	2.27903547929821	3	0.516549045731412	NA	MVR	Basic adjustment	NA
Digestive	Crohn's disease	crohns	DunedinPACE	40	18758	1.66690847366808	1.25854342874382	2.20777749589445	3.65430417543545e-4	3.5638675367437	1	2.07446628703185e-5	1	0.996365942868696	2.05676221668704	3	0.560709462042731	NA	MVR	Basic adjustment	NA
Digestive	Crohn's disease	crohns	DunedinPoAm38	40	18758	1.38527820863381	1.04329933022719	1.83935296392631	0.0242566018008759	2.25304039972555	1	1.30370067132621	1	0.253538358286568	3.73820743175588	3	0.291155919235975	NA	MVR	Basic adjustment	NA
Digestive	Crohn's disease	crohns	GrimAgeV1	40	18758	1.47644728284803	1.17303665386347	1.85833628629568	9.00883185296695e-4	3.31978028979034	1	0.0154679456266631	1	0.901022170334862	2.13904848344906	3	0.544053470996439	NA	MVR	Basic adjustment	NA
Digestive	Crohn's disease	crohns	GrimAgeV2	40	18758	1.55845619538951	1.23596164908021	1.96509795814087	1.76167623549475e-4	3.75094744844492	1	0.0319663713320529	1	0.858101483750383	2.08582022226293	3	0.554786751362507	NA	MVR	Basic adjustment	NA
Digestive	Crohn's disease	crohns	Hannum	40	18758	1.25161184025166	1.01839585292223	1.53823505286582	0.0329028363969432	2.13326691798539	1	0.359648781839602	1	0.548701357785091	2.83692909578967	3	0.417456754970951	NA	MVR	Basic adjustment	NA
Digestive	Crohn's disease	crohns	Horvath	40	18758	1.19758746867942	0.920934795058552	1.55734776537225	0.178492787007478	1.34541024993175	1	2.64712156729193	1	0.103737582915792	4.60854134035341	3	0.202810585578667	NA	MVR	Basic adjustment	NA
Digestive	Crohn's disease	crohns	Horvath_SkinBlood	40	18758	1.36464321610369	1.10132773611445	1.69091456266049	0.00447710424769359	2.8424301359077	1	0.145859265583041	1	0.70252422112817	2.39451174344798	3	0.494657077625327	NA	MVR	Basic adjustment	NA
Digestive	Crohn's disease	crohns	Lin	40	18758	1.31911234538078	1.04268995599138	1.66881571049714	0.0209751214750695	2.30843198943586	1	0.154762527411389	1	0.69402503882323	2.55321395820681	3	0.465750841057996	NA	MVR	Basic adjustment	NA
Digestive	Crohn's disease	crohns	PhenoAge	40	18758	1.44935996320482	1.23995128953798	1.69413453630409	3.14183515236053e-6	4.66132279276005	1	0.705513146995474	1	0.400937374592701	2.92700568623093	3	0.40301692496059	NA	MVR	Basic adjustment	NA
Digestive	Crohn's disease	crohns	YingAdaptAge	40	18758	1.32877996982298	1.08044855137243	1.63418813969434	0.00708011216097485	2.69305248924607	1	0.566340171415506	1	0.451716910926635	3.10259291314951	3	0.376076253308103	NA	MVR	Basic adjustment	NA
Digestive	Crohn's disease	crohns	YingCausAge	40	18758	1.23426239885987	1.00166082669558	1.52087775486333	0.0482028018174009	1.9755761522638	1	0.0530963867461209	1	0.817760346071093	2.27682078437867	3	0.516975967376013	NA	MVR	Basic adjustment	NA
Digestive	Crohn's disease	crohns	YingDamAge	40	18758	1.10597949455248	0.813051281869339	1.50444463916008	0.521094960103839	0.641658469638868	1	1.49108009008613	1	0.222048953375638	3.86018950539902	3	0.276962278299892	NA	MVR	Basic adjustment	NA
Digestive	Crohn's disease	crohns	Zhang_10	40	18758	1.37389245509511	1.06972849314623	1.76454164796117	0.0128485070397692	2.4879409334724	1	3.8120061047023e-5	1	0.995073776677469	2.20922638358741	3	0.530133348524236	NA	MVR	Basic adjustment	NA
Psychiatric	Delirium, not induced by alcohol and other psychoactive substances	delirium	DNAmTL	84	18851	0.87415640944181106	0.728786033947376	1.04852369910175	0.147231332776658	-1.44938056634318	1	1.23807695971638	1	0.265841992689385	2.49935668655643	3	0.47540735570671	NA	MVR	Basic adjustment	NA
Psychiatric	Delirium, not induced by alcohol and other psychoactive substances	delirium	DunedinPACE	84	18851	1.40268804761023	1.16048501013318	1.6954409076622	4.66993688172219e-4	3.49900736125442	1	4.84100445804717	1	0.0277907032333946	6.37432386274357	3	0.0947528309660118	NA	MVR	Basic adjustment	NA
Psychiatric	Delirium, not induced by alcohol and other psychoactive substances	delirium	DunedinPoAm38	84	18851	1.51181831872288	1.23128744833038	1.85626405265913	7.91994201542818e-5	3.94680980941788	1	2.0683868164258	1	0.150380512695916	3.30841809121152	3	0.346472720678512	NA	MVR	Basic adjustment	NA
Psychiatric	Delirium, not induced by alcohol and other psychoactive substances	delirium	GrimAgeV1	84	18851	1.48111534424984	1.2583213594755	1.74335645378119	2.3273825129168e-6	4.72269631378476	1	0.0596864954387828	1	0.806992135004796	1.1394453379795	3	0.767561354153866	NA	MVR	Basic adjustment	NA
Psychiatric	Delirium, not induced by alcohol and other psychoactive substances	delirium	GrimAgeV2	84	18851	1.54636085673376	1.30707467746366	1.82945316015033	3.73207535229906e-7	5.08213930667177	1	0.158219126450739	1	0.690801444046903	1.29316118830312	3	0.730757657126202	NA	MVR	Basic adjustment	NA
Psychiatric	Delirium, not induced by alcohol and other psychoactive substances	delirium	Hannum	84	18851	1.06652816298288	0.915720510265403	1.242171939674	0.407632942504442	0.828066319301717	1	0.00583821623927229	1	0.939094329300961	0.899984511329318	3	0.825431546813286	NA	MVR	Basic adjustment	NA
Psychiatric	Delirium, not induced by alcohol and other psychoactive substances	delirium	Horvath	84	18851	1.09217494217788	0.918660238244823	1.29846275550174	0.31785544877865	0.998874586073817	1	0.240972899069959	1	0.623504317226085	1.25286203852432	3	0.740355694633418	NA	MVR	Basic adjustment	NA
Psychiatric	Delirium, not induced by alcohol and other psychoactive substances	delirium	Horvath_SkinBlood	84	18851	0.944101147299882	0.776433090064671	1.14797654522776	0.564193820066747	-0.57662350088087	1	0.0663206963462532	1	0.796771164829864	1.11346074052454	3	0.77382564132855	NA	MVR	Basic adjustment	NA
Psychiatric	Delirium, not induced by alcohol and other psychoactive substances	delirium	Lin	84	18851	0.838175854979785	0.685324986920845	1.02511768471713	0.0857056327102124	-1.71849902187091	1	0.00851497549694541	1	0.926478259772372	0.916157461790606	3	0.821526994419826	NA	MVR	Basic adjustment	NA
Psychiatric	Delirium, not induced by alcohol and other psychoactive substances	delirium	PhenoAge	84	18851	1.32566465115602	1.12939240550507	1.55604620569296	5.63919968365271e-4	3.44839917195105	1	0.165518337621675	1	0.684125910469001	1.1048831778356	3	0.775895397751072	NA	MVR	Basic adjustment	NA
Psychiatric	Delirium, not induced by alcohol and other psychoactive substances	delirium	YingAdaptAge	84	18851	0.925877198589449	0.775154009254122	1.10590744114543	0.395578927923115	-0.849543513954464	1	1.24453631905268	1	0.264598582218514	2.34013113824601	3	0.50487647030102	NA	MVR	Basic adjustment	NA
Psychiatric	Delirium, not induced by alcohol and other psychoactive substances	delirium	YingCausAge	84	18851	1.02983439753893	0.878280645449286	1.20753985852875	0.717378468921749	0.361964620679017	1	2.90124601330098	1	0.0885111102425194	4.05403365583999	3	0.255688273636351	NA	MVR	Basic adjustment	NA
Psychiatric	Delirium, not induced by alcohol and other psychoactive substances	delirium	YingDamAge	84	18851	1.03560546018162	0.849020112143732	1.26319583460755	0.729958894729229	0.345180211194288	1	0.319223976082585	1	0.572074380502679	1.2650956254141	3	0.737437673147557	NA	MVR	Basic adjustment	NA
Psychiatric	Delirium, not induced by alcohol and other psychoactive substances	delirium	Zhang_10	84	18851	1.49706619845003	1.28880792552756	1.73897689341427	1.29253807843859e-7	5.27990085437682	1	0.0145197478006459	1	0.904088730276516	0.933473400447272	3	0.817343305778875	NA	MVR	Basic adjustment	NA
Psychiatric	Dementia	dementia	DNAmTL	154	18857	0.939161845993177	0.822206224028289	1.07275394808853	0.354956619530594	-0.925017855762719	1	0.0421202472730692	1	0.83739072934667	0.964292432316927	3	0.809891208223774	NA	MVR	Basic adjustment	NA
Psychiatric	Dementia	dementia	DunedinPACE	154	18857	1.13784956685878	0.981400014606151	1.31923947170542	0.0870416467003433	1.71121382919429	1	3.0834393214647	1	0.0790931091063584	3.7828170362555	3	0.285891133956906	NA	MVR	Basic adjustment	NA
Psychiatric	Dementia	dementia	DunedinPoAm38	154	18857	1.23746644425058	1.05332917709891	1.45379358508206	0.00953997328260402	2.59207225493425	1	1.18400636522565	1	0.27654188590644	2.12314045072554	3	0.547245497045823	NA	MVR	Basic adjustment	NA
Psychiatric	Dementia	dementia	GrimAgeV1	154	18857	1.18268073047228	1.02143298980274	1.3693837228623	0.0248601131814277	2.24356950487184	1	0.193936264419827	1	0.659660493651855	1.10656698718986	3	0.775489027981601	NA	MVR	Basic adjustment	NA
Psychiatric	Dementia	dementia	GrimAgeV2	154	18857	1.24661829604262	1.07759352062279	1.44215527124741	0.0030242140846004	2.96526590599097	1	0.276568797433168	1	0.598959018473273	1.2612898302941	3	0.738345057705741	NA	MVR	Basic adjustment	NA
Psychiatric	Dementia	dementia	Hannum	154	18857	0.967534023558895	0.861167167256798	1.08703875662844	0.578584560595973	-0.555453422357465	1	0.501799514241251	1	0.478710496638949	1.21296589967779	3	0.749896262702204	NA	MVR	Basic adjustment	NA
Psychiatric	Dementia	dementia	Horvath	154	18857	1.01032852472839	0.884797594684369	1.15366919396291	0.87934182259115	0.151803625438505	1	0.288753576501832	1	0.591020377023474	1.29195330209908	3	0.73104472575366	NA	MVR	Basic adjustment	NA
Psychiatric	Dementia	dementia	Horvath_SkinBlood	154	18857	0.953198355001089	0.82686751048594	1.0988303355187	0.508760215758224	-0.660769390261301	1	0.0170957305905802	1	0.89597256903277	1.12829727267579	3	0.770247771976028	NA	MVR	Basic adjustment	NA
Psychiatric	Dementia	dementia	Lin	154	18857	1.00590073554096	0.875805194928599	1.15532117829506	0.933642736393505	0.0832626018606577	1	0.26479836233483	1	0.606842614456645	1.35256914920152	3	0.716689452336652	NA	MVR	Basic adjustment	NA
Psychiatric	Dementia	dementia	PhenoAge	154	18857	1.20412128102059	1.05574851496043	1.37334605624429	0.00562989367589288	2.76859287644679	1	0.0153647424697951	1	0.901351222951639	0.98323304636903	3	0.805308972968128	NA	MVR	Basic adjustment	NA
Psychiatric	Dementia	dementia	YingAdaptAge	154	18857	0.961081444510933	0.847541065818319	1.08983219838603	0.536001207317507	-0.618871208025698	1	0.295041775104096	1	0.587007610190064	0.949649225150069	3	0.813432730114108	NA	MVR	Basic adjustment	NA
Psychiatric	Dementia	dementia	YingCausAge	154	18857	0.95302227374741	0.846176228060567	1.07335969049898	0.427713165967231	-0.793110980371774	1	0.322386821564203	1	0.570176771000974	1.28889658546331	3	0.731771365845747	NA	MVR	Basic adjustment	NA
Psychiatric	Dementia	dementia	YingDamAge	154	18857	1.05980315605911	0.917696544953529	1.22391517737459	0.429100294231634	0.790732178495167	1	1.0003954625859801	1	0.317214836411705	2.80237113024149	3	0.423109735529912	NA	MVR	Basic adjustment	NA
Psychiatric	Dementia	dementia	Zhang_10	154	18857	1.10627925274797	0.961966153049673	1.27224204425558	0.156694982198655	1.41627507611108	1	2.32523070884426	1	0.127291346596666	2.80243109729666	3	0.423099871502588	NA	MVR	Basic adjustment	NA
Psychiatric	Depression	depression	DNAmTL	481	17857	0.853486372555064	0.780548861590624	0.933239447243273	5.09047230695773e-4	-3.4759499745813	1	1.96748311537413	1	0.160715268675549	5.99258249382208	3	0.111971661089252	NA	MVR	Basic adjustment	NA
Psychiatric	Depression	depression	DunedinPACE	481	17857	1.18384291198785	1.0836350234803	1.2933174084414	1.84037701364537e-4	3.73997617046515	1	1.02025405311392	1	0.312458754618539	5.63416985366589	3	0.130830409751488	NA	MVR	Basic adjustment	NA
Psychiatric	Depression	depression	DunedinPoAm38	481	17857	1.24330661679656	1.1411980489473	1.3545513373389	6.33060557655727e-7	4.98084859440787	1	0.804687248619547	1	0.36969564379664	5.23135917193006	3	0.15561891643265	NA	MVR	Basic adjustment	NA
Psychiatric	Depression	depression	GrimAgeV1	481	17857	1.20828472284572	1.10772515965424	1.3179731079847	1.97487571538246e-5	4.26771255181261	1	0.516797881345509	1	0.472210820157524	5.0063457830844	3	0.17133306418548	NA	MVR	Basic adjustment	NA
Psychiatric	Depression	depression	GrimAgeV2	481	17857	1.23646263601734	1.13363502467821	1.34861733890139	1.65580397602658e-6	4.79144986566435	1	0.7355349628614	1	0.391094953711499	5.24391940963756	3	0.154783049371382	NA	MVR	Basic adjustment	NA
Psychiatric	Depression	depression	Hannum	481	17857	0.974997031324482	0.88708651217965	1.07161950727421	0.599431530105363	-0.525218177246758	1	0.203763776402503	1	0.651699833511894	4.71300071135591	3	0.194059968206278	NA	MVR	Basic adjustment	NA
Psychiatric	Depression	depression	Horvath	481	17857	0.969270204022189	0.884144818383947	1.06259145433032	0.505725292493665	-0.665508525387856	1	0.15165936443816	1	0.696954627169261	4.74105109082932	3	0.191770766507363	NA	MVR	Basic adjustment	NA
Psychiatric	Depression	depression	Horvath_SkinBlood	481	17857	1.02903539410782	0.938598463347096	1.12818620920228	0.541967535966276	0.609840400712143	1	0.0477470460236315	1	0.827031008410498	4.70237824761349	3	0.19493349798862	NA	MVR	Basic adjustment	NA
Psychiatric	Depression	depression	Lin	481	17857	1.01025089802811	0.922480035831381	1.10637286155119	0.82592203392637	0.2199346708191	1	0.452046505325518	1	0.501364700440412	5.14481465827192	3	0.161495082107393	NA	MVR	Basic adjustment	NA
Psychiatric	Depression	depression	PhenoAge	481	17857	1.04724435988985	0.95584348559708	1.1473852841462	0.321810624833333	0.990743949373364	1	1.04702463646304	1	0.30619333630029	5.87957537591845	3	0.117618419438904	NA	MVR	Basic adjustment	NA
Psychiatric	Depression	depression	YingAdaptAge	481	17857	1.08910783632627	0.997032215114185	1.18968661309649	0.0582184842154891	1.89404916574426	1	0.157430033974541	1	0.691533728565214	4.81394386630761	3	0.185939172099511	NA	MVR	Basic adjustment	NA
Psychiatric	Depression	depression	YingCausAge	481	17857	0.961152740912524	0.876203375111711	1.05433808817031	0.401335591190616	-0.839238313736939	1	0.160288355684595	1	0.688891173440964	4.86406837590825	3	0.182025651329683	NA	MVR	Basic adjustment	NA
Psychiatric	Depression	depression	YingDamAge	481	17857	0.920511746656204	0.840236014916497	1.00845698195437	0.0752223193703716	-1.77910640169261	1	0.45834485840218	1	0.498398523311634	5.03255228506471	3	0.169428965809309	NA	MVR	Basic adjustment	NA
Psychiatric	Depression	depression	Zhang_10	481	17857	1.21504169724874	1.11805826638329	1.32043773606607	4.44602495797092e-6	4.58936214902808	1	0.97226201269712	1	0.32411668668423	5.33224478591302	3	0.149023706938612	NA	MVR	Basic adjustment	NA
Skin	Dermatitis (atopc/contact/other/unspecified)	dermatitis	DNAmTL	533	17800	0.950404738337778	0.872333015742933	1.03546369374272	0.244775112295784	-1.16313406656843	1	2.07018352238459	1	0.150203445799537	11.0377774871026	3	0.0115233424957311	NA	MVR	Basic adjustment	NA
Skin	Dermatitis (atopc/contact/other/unspecified)	dermatitis	DunedinPACE	533	17800	1.13185450600545	1.04055871248685	1.23116034433379	0.00389450505428572	2.8865826010125	1	3.99819110033952	1	0.0455491236319713	12.4233033360677	3	0.00606522342216288	NA	MVR	Basic adjustment	NA
Skin	Dermatitis (atopc/contact/other/unspecified)	dermatitis	DunedinPoAm38	533	17800	1.11419950509407	1.02532281327748	1.21078017681433	0.0107839072030095	2.54962426465391	1	0.272433404676118	1	0.601704075352899	8.50125472700743	3	0.0367123034731242	NA	MVR	Basic adjustment	NA
Skin	Dermatitis (atopc/contact/other/unspecified)	dermatitis	GrimAgeV1	533	17800	1.14576463274112	1.05461632937569	1.24479069503649	0.00129387606113761	3.21733459969702	1	3.16326929103376	1	0.0753122212977847	11.9511837516429	3	0.00755226888547526	NA	MVR	Basic adjustment	NA
Skin	Dermatitis (atopc/contact/other/unspecified)	dermatitis	GrimAgeV2	533	17800	1.16194742878028	1.06969331524945	1.26215786151217	3.7620988466723e-4	3.5562333950293	1	4.15876825923955	1	0.041419514378814803	12.8442885666458	3	0.00498573122840292	NA	MVR	Basic adjustment	NA
Skin	Dermatitis (atopc/contact/other/unspecified)	dermatitis	Hannum	533	17800	1.05959482181051	0.972777225276507	1.1541606415472	0.184443782823086	1.32719621897232	1	1.16448120739611e-4	1	0.991390104609246	8.0764409684612	3	0.0444580375812657	NA	MVR	Basic adjustment	NA
Skin	Dermatitis (atopc/contact/other/unspecified)	dermatitis	Horvath	533	17800	1.04927199822023	0.9632422109259	1.14298534030271	0.270479192601095	1.10195969922472	1	0.706610132589619	1	0.400571467861945	8.92640453291349	3	0.0302855514931905	NA	MVR	Basic adjustment	NA
Skin	Dermatitis (atopc/contact/other/unspecified)	dermatitis	Horvath_SkinBlood	533	17800	1.07695298127767	0.988632228776394	1.17316398365684	0.0894845235263795	1.69812313730302	1	1.15285259938711	1	0.282952795919207	9.25911685948891	3	0.0260369751325333	NA	MVR	Basic adjustment	NA
Skin	Dermatitis (atopc/contact/other/unspecified)	dermatitis	Lin	533	17800	1.0176464934485	0.934221271339359	1.10852152204084	0.688539431167017	0.400837957033487	1	0.211921856834405	1	0.64526522460493	8.2156457518047	3	0.0417589836653957	NA	MVR	Basic adjustment	NA
Skin	Dermatitis (atopc/contact/other/unspecified)	dermatitis	PhenoAge	533	17800	1.05815454019002	0.971445304609794	1.15260326609382	0.195023846320484	1.29585963993785	1	0.114802532852854	1	0.734741397590717	8.09713423736638	3	0.0440463147052162	NA	MVR	Basic adjustment	NA
Skin	Dermatitis (atopc/contact/other/unspecified)	dermatitis	YingAdaptAge	533	17800	0.971452752420372	0.890846164323603	1.05935288041753	0.512243975739073	-0.655347607382513	1	0.208606371576389	1	0.647861915248123	8.15680274673889	3	0.0428798203114707	NA	MVR	Basic adjustment	NA
Skin	Dermatitis (atopc/contact/other/unspecified)	dermatitis	YingCausAge	533	17800	1.05136540070788	0.965847939669525	1.14445469147438	0.247187671777156	1.15720731024623	1	3.23414859065439	1	0.0721177800711704	10.9997662547798	3	0.0117271395944129	NA	MVR	Basic adjustment	NA
Skin	Dermatitis (atopc/contact/other/unspecified)	dermatitis	YingDamAge	533	17800	1.08952938167317	1.00090044696964	1.18600633771634	0.0476146465862885	1.98079162341884	1	3.51925707931876	1	0.0606596322915613	11.053810212376	3	0.0114384336049102	NA	MVR	Basic adjustment	NA
Skin	Dermatitis (atopc/contact/other/unspecified)	dermatitis	Zhang_10	533	17800	1.13194961341699	1.04279341738222	1.22872843840099	0.00306524941018505	2.9611175323142	1	1.71667261782646	1	0.190121916117392	10.3490361699629	3	0.0158207314954367	NA	MVR	Basic adjustment	NA
Endocrine	Diabetes	diabetes	DNAmTL	572	18575	0.865760857078692	0.802373792802267	0.934155462670181	2.02566422883053e-4	-3.71579418735674	1	0.966251000921771	1	0.325616951514342	0.994190686434674	3	0.802657636748783	NA	MVR	Basic adjustment	NA
Endocrine	Diabetes	diabetes	DunedinPACE	572	18575	1.76672208283755	1.64636827918253	1.89587406259774	2.63873507349359e-56	15.8103792670081	1	1.3088211191151	1	0.252608209113109	1.34687868391664	3	0.718032499736166	NA	MVR	Basic adjustment	NA
Endocrine	Diabetes	diabetes	DunedinPoAm38	572	18575	1.36451928715199	1.26588008651255	1.47084459645723	4.71776420230453e-16	8.11855255184974	1	0.623048494533351	1	0.42991669716649	0.634858078439813	3	0.888408070897658	NA	MVR	Basic adjustment	NA
Endocrine	Diabetes	diabetes	GrimAgeV1	572	18575	1.33005092860518	1.23615978634225	1.4310734681946	2.23777548177756e-14	7.63617072522377	1	4.69568946536643	1	0.0302383648427944	4.74391294299882	3	0.191538630108448	NA	MVR	Basic adjustment	NA
Endocrine	Diabetes	diabetes	GrimAgeV2	572	18575	1.4587669529432	1.35765628387536	1.56740778080069	6.83165892234061e-25	10.302973125153	1	5.29546468252276	1	0.0213810256539751	5.3425052117945	3	0.14836794933053	NA	MVR	Basic adjustment	NA
Endocrine	Diabetes	diabetes	Hannum	572	18575	1.11326710960393	1.03722179112542	1.19488779345943	0.00295493061958191	2.97238793371065	1	0.0371437093716593	1	0.847172750819042	0.0981128471095292	3	0.992062923808615	NA	MVR	Basic adjustment	NA
Endocrine	Diabetes	diabetes	Horvath	572	18575	1.10034950005755	1.01999404031731	1.18703538885409	0.0134477577550488	2.47168599356462	1	2.67619796974972	1	0.10185865244139	2.76037366144823	3	0.430064727296395	NA	MVR	Basic adjustment	NA
Endocrine	Diabetes	diabetes	Horvath_SkinBlood	572	18575	1.14900104898287	1.06450404090829	1.24020516581343	3.65285134531832e-4	3.5639718586654	1	0.667975534415488	1	0.413758319457901	0.83438306065351	3	0.841226603092135	NA	MVR	Basic adjustment	NA
Endocrine	Diabetes	diabetes	Lin	572	18575	1.0999818683836	1.0207794922448299	1.18532956428406	0.0124391593306948	2.49943478051224	1	0.239090622075335	1	0.624863688206386	0.300937000779158	3	0.959852159517995	NA	MVR	Basic adjustment	NA
Endocrine	Diabetes	diabetes	PhenoAge	572	18575	1.36110691147008	1.26810659546382	1.46092767838182	1.3653646262577e-17	8.53802408823022	1	2.01912001028119	1	0.155329136333447	2.06179106212803	3	0.559681281369942	NA	MVR	Basic adjustment	NA
Endocrine	Diabetes	diabetes	YingAdaptAge	572	18575	1.16479377474242	1.09226732398178	1.24213597522334	3.30803683657444e-6	4.65070409635076	1	0.978509883820405	1	0.322566968927833	1.02207195580825	3	0.795911404215719	NA	MVR	Basic adjustment	NA
Endocrine	Diabetes	diabetes	YingCausAge	572	18575	1.11073655089879	1.03395539475607	1.19321944811131	0.00405735238037153	2.87366798947532	1	2.58049701821623	1	0.108187687194128	2.68659093887481	3	0.442510835570601	NA	MVR	Basic adjustment	NA
Endocrine	Diabetes	diabetes	YingDamAge	572	18575	1.1581700320388	1.07165546523492	1.25166890537781	2.09623024224061e-4	3.70712797937015	1	0.728938231804352	1	0.393227565512642	0.853824707204375	3	0.836554187253237	NA	MVR	Basic adjustment	NA
Endocrine	Diabetes	diabetes	Zhang_10	572	18575	1.20915389696259	1.12569183925092	1.29880407369101	1.94472634082992e-7	5.20454486916337	1	2.35538837971585e-4	1	0.987755127230246	0.0320726970523981	3	0.998486971313015	NA	MVR	Basic adjustment	NA
Eye	Diabetic ophthalmic complications	diab_eye	DNAmTL	165	18822	0.88210405453014	0.764234145998232	1.01815335927206	0.0864983559438506	-1.71416538628336	1	2.65677928843483	1	0.103109323179007	7.17078679392881	3	0.0666489150154271	NA	MVR	Basic adjustment	NA
Eye	Diabetic ophthalmic complications	diab_eye	DunedinPACE	165	18822	1.66941350385424	1.46095174837326	1.90762046039789	5.0559028019012e-14	7.53046736196192	1	5.93711450728588e-4	1	0.980560512929156	5.00415774303347	3	0.171492946968131	NA	MVR	Basic adjustment	NA
Eye	Diabetic ophthalmic complications	diab_eye	DunedinPoAm38	165	18822	1.19773744873121	1.03690452142155	1.3835169646347	0.0141828173936444	2.45259943685935	1	0.0343789790647622	1	0.852903000902482	5.52200040419158	3	0.137328655154473	NA	MVR	Basic adjustment	NA
Eye	Diabetic ophthalmic complications	diab_eye	GrimAgeV1	165	18822	1.28767863478326	1.13148547348615	1.46543310129167	1.26891681237031e-4	3.83241454843939	1	0.0468021653631239	1	0.82872422733938	5.44346613132876	3	0.14205934248897	NA	MVR	Basic adjustment	NA
Eye	Diabetic ophthalmic complications	diab_eye	GrimAgeV2	165	18822	1.39980753865775	1.23814778002572	1.58257453342311	7.79601890419423e-8	5.37178694309736	1	0.0962987661850914	1	0.756317300386458	5.38980630797382	3	0.14538000165118	NA	MVR	Basic adjustment	NA
Eye	Diabetic ophthalmic complications	diab_eye	Hannum	165	18822	0.961926098674487	0.831885989992374	1.11229402880027	0.600395053266839	-0.523832490211506	1	0.285117425397813	1	0.593366524186585	6.28577235428259	3	0.0985049830476963	NA	MVR	Basic adjustment	NA
Eye	Diabetic ophthalmic complications	diab_eye	Horvath	165	18822	1.08574512764589	0.943136822661489	1.24991671821291	0.252166738329553	1.14510240749944	1	0.537419128150293	1	0.463504295895447	6.16009294699513	3	0.104075887733211	NA	MVR	Basic adjustment	NA
Eye	Diabetic ophthalmic complications	diab_eye	Horvath_SkinBlood	165	18822	1.09513756328581	0.948580558284328	1.26433782776316	0.215037773301453	1.23983136815187	1	0.031371303131288	1	0.859414556668244	5.54845273667691	3	0.135769158381612	NA	MVR	Basic adjustment	NA
Eye	Diabetic ophthalmic complications	diab_eye	Lin	165	18822	1.04466108827219	0.903297276138635	1.20814799089745	0.555865722773093	0.588993367603664	1	3.63438162427413	1	0.0565976261118539	9.1732259164843	3	0.0270742461828133	NA	MVR	Basic adjustment	NA
Eye	Diabetic ophthalmic complications	diab_eye	PhenoAge	165	18822	1.21886967235325	1.07475141284199	1.3823133986435	0.00205018109110777	3.08286504193975	1	4.41246382480834	1	0.0356772763479675	10.0943283391648	3	0.0177810953198938	NA	MVR	Basic adjustment	NA
Eye	Diabetic ophthalmic complications	diab_eye	YingAdaptAge	165	18822	1.18995967471547	1.05882790176712	1.33733161459545	0.0035049358098514	2.91958874719351	1	0.244306072325654	1	0.621113195162693	5.79613449499463	3	0.121961134004861	NA	MVR	Basic adjustment	NA
Eye	Diabetic ophthalmic complications	diab_eye	YingCausAge	165	18822	1.08908236631408	0.952513279007331	1.24523240437381	0.211915950140713	1.24831437990127	1	0.335902660106097	1	0.562203886634334	5.77724176183474	3	0.122965420313427	NA	MVR	Basic adjustment	NA
Eye	Diabetic ophthalmic complications	diab_eye	YingDamAge	165	18822	0.960912628140811	0.827650067936853	1.11563221546298	0.60065523133356	-0.523458488667868	1	1.24897576194096	1	0.263748191388239	6.3240333767465	3	0.096866590623997	NA	MVR	Basic adjustment	NA
Eye	Diabetic ophthalmic complications	diab_eye	Zhang_10	165	18822	1.1963090181123	1.04473543308763	1.36987338754956	0.00951026157940212	2.59314517803442	1	0.0117005165815341	1	0.913861693647281	5.35197557953479	3	0.147765107326638	NA	MVR	Basic adjustment	NA
Digestive	Diaphragmatic hernia	hernia_diaphragm	DNAmTL	529	18351	0.858851744403671	0.792589498765453	0.93065366121323	2.03695369152258e-4	-3.71438885725605	1	0.0443625765265866	1	0.833180484610514	0.856478345242284	3	0.835915807056111	NA	MVR	Basic adjustment	NA
Digestive	Diaphragmatic hernia	hernia_diaphragm	DunedinPACE	529	18351	1.23199654043431	1.13732468041019	1.33454896546752	3.14887164502839e-7	5.11431161586206	1	0.00712533901793588	1	0.932729086767354	0.837208334281284	3	0.840548134394806	NA	MVR	Basic adjustment	NA
Digestive	Diaphragmatic hernia	hernia_diaphragm	DunedinPoAm38	529	18351	1.14981104037687	1.05910776797952	1.24828225091264	8.69120752888425e-4	3.32978817631319	1	0.389815818639732	1	0.532396231155789	1.28091821197363	3	0.733669146051464	NA	MVR	Basic adjustment	NA
Digestive	Diaphragmatic hernia	hernia_diaphragm	GrimAgeV1	529	18351	1.19038594251336	1.09982280773959	1.28840635251578	1.5828781389429e-5	4.31682742663571	1	0.483186071083564	1	0.486982690695224	1.48695731678615	3	0.685283829992488	NA	MVR	Basic adjustment	NA
Digestive	Diaphragmatic hernia	hernia_diaphragm	GrimAgeV2	529	18351	1.20714485751666	1.1150565382979	1.30683840413446	3.32038879800352e-6	4.64993548341316	1	0.48393896526450503	1	0.486643523788546	1.49736182331273	3	0.682879353880604	NA	MVR	Basic adjustment	NA
Digestive	Diaphragmatic hernia	hernia_diaphragm	Hannum	529	18351	1.12747078517543	1.04927340658301	1.211495844123	0.00106964369383721	3.27153758587495	1	0.00531703770471169	1	0.941871353879941	0.770883112564765	3	0.856417970122743	NA	MVR	Basic adjustment	NA
Digestive	Diaphragmatic hernia	hernia_diaphragm	Horvath	529	18351	1.04262031872571	0.96122618830314	1.13090669214775	0.314212192742939	1.00642287856352	1	0.079143630367331	1	0.778461307793662	0.792718952382677	3	0.851207759766289	NA	MVR	Basic adjustment	NA
Digestive	Diaphragmatic hernia	hernia_diaphragm	Horvath_SkinBlood	529	18351	1.08344221350455	0.998834314996734	1.17521696279276	0.0533737876191026	1.93188430314553	1	0.177063061194425	1	0.673909443582211	1.12613392661447	3	0.770769288133044	NA	MVR	Basic adjustment	NA
Digestive	Diaphragmatic hernia	hernia_diaphragm	Lin	529	18351	1.01303147629665	0.933717199452548	1.0990830762992	0.755603012482788	0.311259948456544	1	2.60973132660451	1	0.106209755266324	3.12458621989823	3	0.372812446439262	NA	MVR	Basic adjustment	NA
Digestive	Diaphragmatic hernia	hernia_diaphragm	PhenoAge	529	18351	1.0604047585721	0.977736159842213	1.15006307241805	0.156688458796536	1.41629736572261	1	0.0161278601816494	1	0.898943950340846	0.805644332360772	3	0.848116512629459	NA	MVR	Basic adjustment	NA
Digestive	Diaphragmatic hernia	hernia_diaphragm	YingAdaptAge	529	18351	1.02832733201273	0.950790431189456	1.11218736229972	0.48493857507764	0.698381608281321	1	1.35655983041494	1	0.244134583913971	2.23672004780523	3	0.524751927692576	NA	MVR	Basic adjustment	NA
Digestive	Diaphragmatic hernia	hernia_diaphragm	YingCausAge	529	18351	1.04396138061229	0.965310296757396	1.12902075930495	0.281681939496156	1.07654868551497	1	0.374432314750691	1	0.540598134040356	1.25018687413144	3	0.740994274304263	NA	MVR	Basic adjustment	NA
Digestive	Diaphragmatic hernia	hernia_diaphragm	YingDamAge	529	18351	1.07016643535345	0.985495940487899	1.16211153420899	0.106836388482928	1.61257723104182	1	0.20243479952752	1	0.65276268236239	1.05279700717245	3	0.788479517922407	NA	MVR	Basic adjustment	NA
Digestive	Diaphragmatic hernia	hernia_diaphragm	Zhang_10	529	18351	1.06697523971512	0.983343320095533	1.1577199324998	0.119549856770885	1.55666578207408	1	1.0107255058041	1	0.314729093008523	1.91096160939273	3	0.591090998110655	NA	MVR	Basic adjustment	NA
Digestive	Diverticular disease of intestine (acute and chronic)	diverticuli	DNAmTL	775	18458	0.882491735574824	0.826528872844728	0.942243748457859	1.84165902367825e-4	-3.73980112968346	1	1.44897739033639	1	0.228692109766329	12.583141920043	3	0.00563055436907633	NA	MVR	Basic adjustment	NA
Digestive	Diverticular disease of intestine (acute and chronic)	diverticuli	DunedinPACE	775	18458	1.24216166736989	1.16308567172243	1.32661389044381	1.0349722543155e-10	6.46175257842698	1	1.45334442868429	1	0.227992067880218	11.1326706850431	3	0.0110296862727878	NA	MVR	Basic adjustment	NA
Digestive	Diverticular disease of intestine (acute and chronic)	diverticuli	DunedinPoAm38	775	18458	1.11146352788575	1.03784627236918	1.19030265532504	0.00250740185045595	3.0224467603034	1	0.128794087472252	1	0.719685661390921	9.57135834124866	3	0.0225842201426442	NA	MVR	Basic adjustment	NA
Digestive	Diverticular disease of intestine (acute and chronic)	diverticuli	GrimAgeV1	775	18458	1.12533477198576	1.05354550250066	1.2020158085573	4.46556336879958e-4	3.51092144536646	1	0.318098356235238	1	0.572752710550625	9.36104024891882	3	0.0248565482747606	NA	MVR	Basic adjustment	NA
Digestive	Diverticular disease of intestine (acute and chronic)	diverticuli	GrimAgeV2	775	18458	1.14690032576151	1.07395781592281	1.22479704298404	4.34771278855032e-5	4.08817972019301	1	0.186151066309997	1	0.666139546416588	9.37908993952515	3	0.0246530463639289	NA	MVR	Basic adjustment	NA
Digestive	Diverticular disease of intestine (acute and chronic)	diverticuli	Hannum	775	18458	1.09848626527593	1.03566060722597	1.1651230785266	0.00177125414858944	3.12612637960402	1	0.931669446090843	1	0.334429495976033	9.85144268962553	3	0.0198720682743599	NA	MVR	Basic adjustment	NA
Digestive	Diverticular disease of intestine (acute and chronic)	diverticuli	Horvath	775	18458	1.11452636132173	1.04780547078975	1.1854958240911	5.75987135108575e-4	3.44267684463535	1	2.77400157366923	1	0.0958063817936516	11.0286958291663	3	0.0115717140537564	NA	MVR	Basic adjustment	NA
Digestive	Diverticular disease of intestine (acute and chronic)	diverticuli	Horvath_SkinBlood	775	18458	1.11767045048464	1.04740221524104	1.19265284883807	7.85242863860234e-4	3.35794482193921	1	0.0139093481307805	1	0.906116863357252	11.045647623751	3	0.0114815851036118	NA	MVR	Basic adjustment	NA
Digestive	Diverticular disease of intestine (acute and chronic)	diverticuli	Lin	775	18458	1.10318539752307	1.03674843652808	1.17387977490831	0.00194292012521543	3.09882154182886	1	2.06354254397185	1	0.15085909753194	10.8161005903756	3	0.012763008903063	NA	MVR	Basic adjustment	NA
Digestive	Diverticular disease of intestine (acute and chronic)	diverticuli	PhenoAge	775	18458	1.14997305687051	1.07986509015714	1.22463263567088	1.33574366897736e-5	4.35416615866746	1	0.452395151903672	1	0.501199724087693	10.5028149696979	3	0.0147418137369981	NA	MVR	Basic adjustment	NA
Digestive	Diverticular disease of intestine (acute and chronic)	diverticuli	YingAdaptAge	775	18458	1.08294888818467	1.01894575142007	1.15097226008937	0.0103517302902792	2.56385324740231	1	2.79600345284295	1	0.0944995910688426	11.6312095038868	3	0.00875941383056104	NA	MVR	Basic adjustment	NA
Digestive	Diverticular disease of intestine (acute and chronic)	diverticuli	YingCausAge	775	18458	1.09529135504369	1.03246059666867	1.16194570166094	0.0025288894282586	3.01986312510561	1	0.018485046714611	1	0.891853120352294	9.734066268034	3	0.0209673420617048	NA	MVR	Basic adjustment	NA
Digestive	Diverticular disease of intestine (acute and chronic)	diverticuli	YingDamAge	775	18458	1.11626953020957	1.04412885272763	1.19339453250348	0.00125154861164887	3.2268641600225	1	0.118387959045767	1	0.730789497232077	9.55952651292697	3	0.022706457940899	NA	MVR	Basic adjustment	NA
Digestive	Diverticular disease of intestine (acute and chronic)	diverticuli	Zhang_10	775	18458	1.10666412620303	1.03652434968036	1.18155013782589	0.00241468756444257	3.03383212534979	1	1.31076988570503	1	0.252255310673806	10.9222063198765	3	0.0121540595051207	NA	MVR	Basic adjustment	NA
Genitourinary	Dysmenorrhoea	dysmenorrhoea	DNAmTL	47	10781	1.05788899036912	0.776672750751485	1.44092748826499	0.721133830615654	0.35694386454139	1	0.00297612759527452	1	0.956493869491703	0.0220207896216897	2	0.989049997734291	NA	MVR	Basic adjustment	NA
Genitourinary	Dysmenorrhoea	dysmenorrhoea	DunedinPACE	47	10781	0.962505212426775	0.706230674472811	1.31177576595673	0.808829337353326	-0.241936538512929	1	0.761449838114767	1	0.382875180055826	0.824783666720036	2	0.662064806143418	NA	MVR	Basic adjustment	NA
Genitourinary	Dysmenorrhoea	dysmenorrhoea	DunedinPoAm38	47	10781	0.961373263893988	0.708125037935078	1.30519117813613	0.80063061186347	-0.252531056889589	1	0.0817088127705677	1	0.77499489937794	0.100159405522566	2	0.951153611910244	NA	MVR	Basic adjustment	NA
Genitourinary	Dysmenorrhoea	dysmenorrhoea	GrimAgeV1	47	10781	0.886481781582007	0.644859829535915	1.21863684646376	0.458002154679909	-0.742140597737963	1	0.0548952669901882	1	0.814754111970086	0.0767864265783519	2	0.96233446378517	NA	MVR	Basic adjustment	NA
Genitourinary	Dysmenorrhoea	dysmenorrhoea	GrimAgeV2	47	10781	0.947419169544213	0.691608011723489	1.29784945750269	0.73658317718438	-0.336381528102318	1	0.00985803249152756	1	0.92090990363155	0.0284759091878536	2	0.98586292573753	NA	MVR	Basic adjustment	NA
Genitourinary	Dysmenorrhoea	dysmenorrhoea	Hannum	47	10781	0.886990860766303	0.642497624087862	1.22452248473273	0.466072592326371	-0.728884049790727	1	0.00593035964417686	1	0.938616521816613	0.0262028221353751	2	0.986984038839774	NA	MVR	Basic adjustment	NA
Genitourinary	Dysmenorrhoea	dysmenorrhoea	Horvath	47	10781	1.10887216838253	0.818129331728771	1.50293778517283	0.505333338303362	0.66612166410529	1	0.340324263033791	1	0.559642110937423	0.39186711057672	2	0.822066854858675	NA	MVR	Basic adjustment	NA
Genitourinary	Dysmenorrhoea	dysmenorrhoea	Horvath_SkinBlood	47	10781	1.11511368473769	0.812895300181103	1.52969088345354	0.499312706972069	0.675571554203497	1	0.0501486290101276	1	0.822804849802821	0.0929498663002043	2	0.954588488796429	NA	MVR	Basic adjustment	NA
Genitourinary	Dysmenorrhoea	dysmenorrhoea	Lin	47	10781	1.139315706025	0.84255498284638	1.54060008476849	0.396882056064362	0.847202866483441	1	0.312948653716226	1	0.575876385151213	0.356820009095083	2	0.836599343626065	NA	MVR	Basic adjustment	NA
Genitourinary	Dysmenorrhoea	dysmenorrhoea	PhenoAge	47	10781	0.960528756611453	0.705242137300442	1.30822513783588	0.798344450816251	-0.255490278948709	1	0.00219037011690927	1	0.962671521095957	0.021712892297158	2	0.989202272379295	NA	MVR	Basic adjustment	NA
Genitourinary	Dysmenorrhoea	dysmenorrhoea	YingAdaptAge	47	10781	1.11788314057864	0.827040866608051	1.51100479606917	0.468561660241053	0.724821310714803	1	0.205610795897578	1	0.650229587184852	0.22897239774461	2	0.8918242465135	NA	MVR	Basic adjustment	NA
Genitourinary	Dysmenorrhoea	dysmenorrhoea	YingCausAge	47	10781	1.04170612790301	0.766467854227634	1.41578234615486	0.794080662597857	0.261015359448176	1	0.818584988118638	1	0.365594207101335	0.903091939867009	2	0.636643159251085	NA	MVR	Basic adjustment	NA
Genitourinary	Dysmenorrhoea	dysmenorrhoea	YingDamAge	47	10781	0.986094487258856	0.727725947916023	1.33619302786564	0.92802151591861	-0.0903343606402866	1	0.838421043247761	1	0.359848744013795	0.840001179210482	2	0.657046432416922	NA	MVR	Basic adjustment	NA
Genitourinary	Dysmenorrhoea	dysmenorrhoea	Zhang_10	47	10781	0.898235104109155	0.655288978902996	1.23125266596834	0.50474821922682	-0.667037439285039	1	0.476978598449098	1	0.489794084164634	0.509315759916003	2	0.775181657781567	NA	MVR	Basic adjustment	NA
Infections	Ear and Upper Respiratory Tract Infections	ear_urti	DNAmTL	161	17987	0.981618099088102	0.836505100710618	1.15190462274381	0.820177539121135	-0.227316634590756	1	1.34048755123841	1	0.246948005879942	10.2545833467657	3	0.0165215480454685	NA	MVR	Basic adjustment	NA
Infections	Ear and Upper Respiratory Tract Infections	ear_urti	DunedinPACE	161	17987	1.28694327019373	1.10517440382087	1.49860779888762	0.00116523620724866	3.24725577529329	1	0.971022794856365	1	0.324425229237672	10.1447739431501	3	0.0173747544262796	NA	MVR	Basic adjustment	NA
Infections	Ear and Upper Respiratory Tract Infections	ear_urti	DunedinPoAm38	161	17987	1.14522047342704	0.98424913604704	1.33251824636987	0.0793331404108196	1.75456851777495	1	3.1143622684034	1	0.07760485251077	12.1414589556078	3	0.00691396205202916	NA	MVR	Basic adjustment	NA
Infections	Ear and Upper Respiratory Tract Infections	ear_urti	GrimAgeV1	161	17987	1.22571286302129	1.05569172724932	1.42311622209107	0.00755449267109804	2.6713584513966	1	0.143403962299374	1	0.704920192110913	9.59633094622946	3	0.0223283376483099	NA	MVR	Basic adjustment	NA
Infections	Ear and Upper Respiratory Tract Infections	ear_urti	GrimAgeV2	161	17987	1.23087226773333	1.05908174039918	1.43052843013228	0.0067597232068095	2.70845522743876	1	0.333369254930851	1	0.563681851540975	9.90477958851064	3	0.0193931291304208	NA	MVR	Basic adjustment	NA
Infections	Ear and Upper Respiratory Tract Infections	ear_urti	Hannum	161	17987	0.899529805536779	0.762189072309648	1.06161830501856	0.21034433896629	-1.2526191589276	1	0.0467182194110431	1	0.828875520006334	8.95238114582758	3	0.0299307508155448	NA	MVR	Basic adjustment	NA
Infections	Ear and Upper Respiratory Tract Infections	ear_urti	Horvath	161	17987	0.941511785554031	0.80225414164137	1.10494218268979	0.460511566563542	-0.738004743599243	1	1.11446731554076	1	0.291112910820469	9.74508075893382	3	0.0208620917530534	NA	MVR	Basic adjustment	NA
Infections	Ear and Upper Respiratory Tract Infections	ear_urti	Horvath_SkinBlood	161	17987	0.80461878767308	0.697569633659949	0.928095722974227	0.00284094581631383	-2.98444358776975	1	0.785158439434456	1	0.37556813391027	8.92078247853631	3	0.0303628803156715	NA	MVR	Basic adjustment	NA
Infections	Ear and Upper Respiratory Tract Infections	ear_urti	Lin	161	17987	0.902160815917947	0.768477209715523	1.05909990236278	0.208287907671222	-1.25828720259154	1	2.04553989632742	1	0.152652818957955	10.4859143345715	3	0.0148567533872617	NA	MVR	Basic adjustment	NA
Infections	Ear and Upper Respiratory Tract Infections	ear_urti	PhenoAge	161	17987	1.13916728538315	0.975900944693161	1.32974776911938	0.0987555573023065	1.65091683712342	1	0.031787987804883	1	0.85849377015841	9.10257423170722	3	0.0279577397063503	NA	MVR	Basic adjustment	NA
Infections	Ear and Upper Respiratory Tract Infections	ear_urti	YingAdaptAge	161	17987	0.89332984573376	0.757608597965393	1.053364778887	0.17971408895443	-1.34163587253092	1	6.34080963574896	1	0.0117991012321993	15.1708634173583	3	0.00167630552349785	NA	MVR	Basic adjustment	NA
Infections	Ear and Upper Respiratory Tract Infections	ear_urti	YingCausAge	161	17987	1.03358789103755	0.881232745213123	1.21228351341062	0.68471423457875	0.406038605803179	1	0.366807482674133	1	0.544749627148551	9.12767790327118	3	0.0276406323153192	NA	MVR	Basic adjustment	NA
Infections	Ear and Upper Respiratory Tract Infections	ear_urti	YingDamAge	161	17987	0.943342237292586	0.805036108854815	1.10540951750112	0.470868990302459	-0.721065867212449	1	2.86782952376337	1	0.0903666648221805	10.9083704381889	3	0.0122318113060028	NA	MVR	Basic adjustment	NA
Infections	Ear and Upper Respiratory Tract Infections	ear_urti	Zhang_10	161	17987	1.08999117683252	0.9337564280009	1.27236689349098	0.274975444328493	1.09167621255688	1	1.05854210539567	1	0.303547932535994	9.90111730438927	3	0.0194256488262112	NA	MVR	Basic adjustment	NA
Genitourinary	End stage renal disease	ESRD	DNAmTL	35	18847	0.997652506539552	0.730912480125577	1.36173693960411	0.988186485421322	-0.014806585835317	1	0.679474936915193	1	0.409767586335137	1.76665955005547	3	0.622216924807533	NA	MVR	Basic adjustment	NA
Genitourinary	End stage renal disease	ESRD	DunedinPACE	35	18847	1.27077131520196	0.937227448474384	1.7230179698309	0.122917153898035	1.54264409136626	1	1.77708101220086	1	0.182508170215132	3.18865291042234	3	0.363443145497867	NA	MVR	Basic adjustment	NA
Genitourinary	End stage renal disease	ESRD	DunedinPoAm38	35	18847	0.998530388988213	0.716235086078296	1.39208893436415	0.993078292513856	-0.00867518265948288	1	3.7979531635693	1	0.0513152763760696	5.05960243223082	3	0.16748442643136	NA	MVR	Basic adjustment	NA
Genitourinary	End stage renal disease	ESRD	GrimAgeV1	35	18847	1.23362618676049	0.925594801809805	1.64416823180684	0.152006995845365	1.4324782587912	1	3.08691979588385	1	0.0789240766245833	4.28221718731964	3	0.232558214105523	NA	MVR	Basic adjustment	NA
Genitourinary	End stage renal disease	ESRD	GrimAgeV2	35	18847	1.39127117427736	1.07193336291028	1.80574235987942	0.013059710931991	2.48213684873268	1	2.1299257858257	1	0.144447749450154	3.40418670589335	3	0.333403036620894	NA	MVR	Basic adjustment	NA
Genitourinary	End stage renal disease	ESRD	Hannum	35	18847	1.13349780844823	0.884268632831329	1.45297168083765	0.322598363838911	0.989132407029538	1	0.199643728980545	1	0.655008571510831	1.32694206481977	3	0.722745575561472	NA	MVR	Basic adjustment	NA
Genitourinary	End stage renal disease	ESRD	Horvath	35	18847	1.04289935681895	0.771140714235302	1.41042879512844	0.785073616373	0.272713291954974	1	7.56306045376362	1	0.00595767348359998	8.33366737143419	3	0.039596391405896	NA	MVR	Basic adjustment	NA
Genitourinary	End stage renal disease	ESRD	Horvath_SkinBlood	35	18847	1.28728241246538	1.02945885532258	1.60967677423441	0.0267868816439817	2.21460946722253	1	1.14516460511896	1	0.284563659523541	2.05426853258046	3	0.561219805286484	NA	MVR	Basic adjustment	NA
Genitourinary	End stage renal disease	ESRD	Lin	35	18847	1.02048751808609	0.750517626163174	1.38756871026917	0.897070377127033	0.129363058419474	1	0.0167416023517547	1	0.897049579026037	1.10358808036116	3	0.776207978097127	NA	MVR	Basic adjustment	NA
Genitourinary	End stage renal disease	ESRD	PhenoAge	35	18847	1.3519436651261	1.12930965241278	1.61846812321988	0.00102118175075944	3.28462503744993	1	1.60575359838862	1	0.205089744039392	2.87840613608391	3	0.410754970985627	NA	MVR	Basic adjustment	NA
Genitourinary	End stage renal disease	ESRD	YingAdaptAge	35	18847	0.946110735641874	0.700055452059937	1.27864945764349	0.718490959394077	-0.360476323373686	1	1.0738839826894	1	0.300069791194706	2.29632252661055	3	0.513225779324888	NA	MVR	Basic adjustment	NA
Genitourinary	End stage renal disease	ESRD	YingCausAge	35	18847	1.06448771808748	0.8055598335358	1.40664175991183	0.66031513896761	0.439478111223612	1	4.1315308811587	1	0.042091257195723	4.82815866593744	3	0.184821423337271	NA	MVR	Basic adjustment	NA
Genitourinary	End stage renal disease	ESRD	YingDamAge	35	18847	1.13410518857772	0.831431245722071	1.54696444880645	0.426902280894695	0.794503656915157	1	1.63455446855216	1	0.201074257101398	2.25629025782913	3	0.520946208741402	NA	MVR	Basic adjustment	NA
Genitourinary	End stage renal disease	ESRD	Zhang_10	35	18847	1.0978257118656	0.810834974346295	1.48639529838347	0.546053311790741	0.603684664489008	1	0.00461964899485922	1	0.945811107827755	1.05857323028217	3	0.787082886386773	NA	MVR	Basic adjustment	NA
Genitourinary	Endometriosis	endometriosis	DNAmTL	77	10800	0.923672520199033	0.730481869597936	1.16795633140139	0.507209366336122	-0.663189233085397	1	0.142608202203935	1	0.705701751626948	0.225839502276464	2	0.893222337315846	NA	MVR	Basic adjustment	NA
Genitourinary	Endometriosis	endometriosis	DunedinPACE	77	10800	0.935233104081102	0.735140641854154	1.18978724501359	0.585637682151037	-0.5451684300441	1	0.0384004442322725	1	0.844641229410128	0.133870996552598	2	0.935255524984728	NA	MVR	Basic adjustment	NA
Genitourinary	Endometriosis	endometriosis	DunedinPoAm38	77	10800	1.0456514693546	0.830030639174614	1.31728510221105	0.704780832022143	0.378874808394661	1	0.575540915954198	1	0.448065466615315	0.653420001443374	2	0.72129288711604	NA	MVR	Basic adjustment	NA
Genitourinary	Endometriosis	endometriosis	GrimAgeV1	77	10800	1.0966186769958	0.867788470655118	1.38578992853888	0.439871998253338	0.772409383059374	1	0.0477220189852571	1	0.82707562925344	0.118105363351036	2	0.94265710709313	NA	MVR	Basic adjustment	NA
Genitourinary	Endometriosis	endometriosis	GrimAgeV2	77	10800	1.08737691665032	0.859210257878846	1.37613412784776	0.485708589693672	0.697150537494784	1	0.00169256818467486	1	0.967183621684219	0.0783235199012017	2	0.961595148981206	NA	MVR	Basic adjustment	NA
Genitourinary	Endometriosis	endometriosis	Hannum	77	10800	1.23678016057411	0.985266325742867	1.55249918283406	0.0669458237255767	1.83203756782385	1	0.272884207184943	1	0.601403551074333	0.359420828536995	2	0.835512128772663	NA	MVR	Basic adjustment	NA
Genitourinary	Endometriosis	endometriosis	Horvath	77	10800	1.04819871904097	0.827388571888085	1.32793779359542	0.696513494809848	0.390031174644633	1	2.16708394136576	1	0.140993368255569	2.37671896959515	2	0.304720753273102	NA	MVR	Basic adjustment	NA
Genitourinary	Endometriosis	endometriosis	Horvath_SkinBlood	77	10800	1.3398928821075	1.08198774790894	1.65927288824849	0.00730899130791653	2.68242786287979	1	0.00135953417043853	1	0.970587175755713	0.0930124224892019	2	0.95455863155441	NA	MVR	Basic adjustment	NA
Genitourinary	Endometriosis	endometriosis	Lin	77	10800	1.07837919222313	0.851926300346334	1.36502615513462	0.530361660189919	0.627454030515049	1	0.497877792756397	1	0.480434088732457	0.619262220704365	2	0.733717567123375	NA	MVR	Basic adjustment	NA
Genitourinary	Endometriosis	endometriosis	PhenoAge	77	10800	1.06616531506095	0.841772450227613	1.35037500779652	0.595150940234254	0.531386549640695	1	1.94723862627414	1	0.162884726060433	2.04393667753365	2	0.359885865251977	NA	MVR	Basic adjustment	NA
Genitourinary	Endometriosis	endometriosis	YingAdaptAge	77	10800	1.03326120031548	0.813987677444429	1.31160303486323	0.788037308057901	0.268860144514314	1	0.498822303649306	1	0.480018049280658	0.579551942886335	2	0.748431218764366	NA	MVR	Basic adjustment	NA
Genitourinary	Endometriosis	endometriosis	YingCausAge	77	10800	1.13875426085902	0.904894414093188	1.4330525710274	0.267910036088211	1.1078883533151	1	0.236715033495458	1	0.626588823432616	0.283320954767378	2	0.867915883538327	NA	MVR	Basic adjustment	NA
Genitourinary	Endometriosis	endometriosis	YingDamAge	77	10800	1.06530327651494	0.843563638762986	1.34532952678906	0.595228234446111	0.531274989188055	1	2.6510800285237e-5	1	0.995891819076499	0.0829934428421328	2	0.959352480649149	NA	MVR	Basic adjustment	NA
Genitourinary	Endometriosis	endometriosis	Zhang_10	77	10800	0.92638654860987	0.727003439902238	1.18045113728858	0.53633024400211	-0.61837185819803	1	2.2274222651391	1	0.135579876097627	2.35045852917135	2	0.308748186548083	NA	MVR	Basic adjustment	NA
Musculoskeletal	Enthesopathies & synovial disorders	enthesopathy	DNAmTL	903	17879	0.901388092172275	0.845483890378924	0.960988733145266	0.00148223985638321	-3.17813838650692	1	0.861878289814375	1	0.353213598856326	3.03591156237072	3	0.386121392567043	NA	MVR	Basic adjustment	NA
Musculoskeletal	Enthesopathies & synovial disorders	enthesopathy	DunedinPACE	903	17879	1.07939768682153	1.01206298494196	1.15121230956044	0.0200790485578682	2.32486745749387	1	0.00930561196893199	1	0.92315079376025	2.35987092446106	3	0.501148347233066	NA	MVR	Basic adjustment	NA
Musculoskeletal	Enthesopathies & synovial disorders	enthesopathy	DunedinPoAm38	903	17879	1.09202333994792	1.02448686525011	1.16401197071462	0.00687729298022891	2.70272833612556	1	0.0306811964725322	1	0.860953530490224	2.412666079909	3	0.491281191150893	NA	MVR	Basic adjustment	NA
Musculoskeletal	Enthesopathies & synovial disorders	enthesopathy	GrimAgeV1	903	17879	1.10956419950126	1.04154033930337	1.18203075421765	0.00127785022279437	3.22090831187409	1	8.32067184950501e-4	1	0.976987752561353	2.3818821109705	3	0.49701617280587	NA	MVR	Basic adjustment	NA
Musculoskeletal	Enthesopathies & synovial disorders	enthesopathy	GrimAgeV2	903	17879	1.11773156508266	1.04928167227603	1.19064678683674	5.56454387036188e-4	3.45199677036441	1	0.0163776846607173	1	0.898168497616209	2.39935478614048	3	0.493754740370429	NA	MVR	Basic adjustment	NA
Musculoskeletal	Enthesopathies & synovial disorders	enthesopathy	Hannum	903	17879	0.977632130451917	0.915476168153731	1.04400815197568	0.499689127976388	-0.674978967078409	1	0.816281414522517	1	0.366269640990831	3.03405068658903	3	0.386404967392179	NA	MVR	Basic adjustment	NA
Musculoskeletal	Enthesopathies & synovial disorders	enthesopathy	Horvath	903	17879	1.03088574025635	0.966169708518206	1.09993658473702	0.357793702804612	0.91957728242606	1	0.00969294647027654	1	0.92157277961681	2.48249457792008	3	0.478463013724379	NA	MVR	Basic adjustment	NA
Musculoskeletal	Enthesopathies & synovial disorders	enthesopathy	Horvath_SkinBlood	903	17879	1.10451610538171	1.03647185927374	1.17702744761678	0.0021823293528061	3.06422743253529	1	0.26570055614632	1	0.606230567621994	2.86514151370352	3	0.412888420918975	NA	MVR	Basic adjustment	NA
Musculoskeletal	Enthesopathies & synovial disorders	enthesopathy	Lin	903	17879	1.10546102113083	1.03832286567373	1.17694034258475	0.00171025028695479	3.13641838843529	1	0.299866152705811	1	0.583966343160501	2.77647338906365	3	0.427387473753255	NA	MVR	Basic adjustment	NA
Musculoskeletal	Enthesopathies & synovial disorders	enthesopathy	PhenoAge	903	17879	1.1016274790791	1.03385889881916	1.17383823271076	0.0028085815016649	2.98794711337172	1	0.0187148416818542	1	0.891187145348427	2.42335605213156	3	0.489301710076127	NA	MVR	Basic adjustment	NA
Musculoskeletal	Enthesopathies & synovial disorders	enthesopathy	YingAdaptAge	903	17879	1.02566300709132	0.962481313349509	1.09299223738133	0.434718935800646	0.781142078425832	1	1.0129316313874	1	0.314201533838739	3.45739801397627	3	0.326329634040112	NA	MVR	Basic adjustment	NA
Musculoskeletal	Enthesopathies & synovial disorders	enthesopathy	YingCausAge	903	17879	1.06387578696736	0.998973630098119	1.13299456161245	0.0538520847376819	1.92802445261924	1	1.05041377367947	1	0.305411810322252	3.53612660855931	3	0.316106759260564	NA	MVR	Basic adjustment	NA
Musculoskeletal	Enthesopathies & synovial disorders	enthesopathy	YingDamAge	903	17879	1.15143410619865	1.08019026662662	1.22737682599001	1.51087234466971e-5	4.32709729400596	1	0.170288486604104	1	0.679855547704977	2.68297847075707	3	0.443127679417359	NA	MVR	Basic adjustment	NA
Musculoskeletal	Enthesopathies & synovial disorders	enthesopathy	Zhang_10	903	17879	1.06094924730834	0.995138304345825	1.13111242974823	0.0701663899170779	1.81083504383957	1	0.828480164928952	1	0.362712373610015	3.46072393744887	3	0.325891934695202	NA	MVR	Basic adjustment	NA
Neurological	Epilepsy	epilepsy	DNAmTL	81	18698	0.994898436115541	0.802653123290005	1.23318887009117	0.962762254090388	-0.046687548866335	1	0.266391239251586	1	0.60576289753498	0.333938428352192	3	0.953524162260837	NA	MVR	Basic adjustment	NA
Neurological	Epilepsy	epilepsy	DunedinPACE	81	18698	1.1470720812385	0.929726193736103	1.41522780408002	0.200482818819095	1.28017721088664	1	0.888220551493175	1	0.3459599774903	1.05309566333831	3	0.788407300783672	NA	MVR	Basic adjustment	NA
Neurological	Epilepsy	epilepsy	DunedinPoAm38	81	18698	1.33303614355057	1.09128306023601	1.6283450415036	0.00486830494122282	2.81562107277987	1	1.99525950247045e-4	1	0.988729963737935	0.115754038154524	3	0.989882071795921	NA	MVR	Basic adjustment	NA
Neurological	Epilepsy	epilepsy	GrimAgeV1	81	18698	1.28273396483461	1.05677043344423	1.55701406139611	0.0117851950092247	2.51851175355914	1	0.223939859444187	1	0.636054202044455	0.314034672104662	3	0.957367685098015	NA	MVR	Basic adjustment	NA
Neurological	Epilepsy	epilepsy	GrimAgeV2	81	18698	1.32374544587283	1.09051550972135	1.60685656448556	0.00456430480803691	2.83627554702136	1	0.342545997108776	1	0.558363297852528	0.430212873457733	3	0.933932879668359	NA	MVR	Basic adjustment	NA
Neurological	Epilepsy	epilepsy	Hannum	81	18698	0.965556502737086	0.779266742297012	1.19638027568041	0.74859031188585	-0.320498705013273	1	1.02210475761384	1	0.312020274483321	1.06122770625734	3	0.78644113489356	NA	MVR	Basic adjustment	NA
Neurological	Epilepsy	epilepsy	Horvath	81	18698	1.0412932959015	0.84141953169005	1.28864577924823	0.709806605498228	0.372115836958188	1	0.0857455240256941	1	0.769657166765956	0.203720797436465	3	0.976986410465185	NA	MVR	Basic adjustment	NA
Neurological	Epilepsy	epilepsy	Horvath_SkinBlood	81	18698	0.907827657323148	0.737775676622035	1.11707539502288	0.360827447233403	-0.913789533367638	1	0.0957733678452963	1	0.756961956410653	0.211732364676355	3	0.975673433535096	NA	MVR	Basic adjustment	NA
Neurological	Epilepsy	epilepsy	Lin	81	18698	1.07233585199761	0.869760841297518	1.32209237859455	0.513256626768751	0.653775230502078	1	0.778471948068519	1	0.377608880131423	0.8904548820722	3	0.827730633669339	NA	MVR	Basic adjustment	NA
Neurological	Epilepsy	epilepsy	PhenoAge	81	18698	1.18109572771424	0.967577967705825	1.44173096596278	0.10183325575176	1.63603025386883	1	5.7074086927821e-4	1	0.980940204454931	0.110725762469761	3	0.990519936141458	NA	MVR	Basic adjustment	NA
Neurological	Epilepsy	epilepsy	YingAdaptAge	81	18698	0.883017619593418	0.710836302541688	1.0969053124108	0.260925244906389	-1.12420694254136	1	0.24464085922769	1	0.62087415220633	0.349065611440817	3	0.950551164098153	NA	MVR	Basic adjustment	NA
Neurological	Epilepsy	epilepsy	YingCausAge	81	18698	0.916442255165032	0.738720093229819	1.13692102698861	0.427596041395223	-0.793312044055277	1	0.520295422635674	1	0.470715690314322	0.620928457495264	3	0.891625010018368	NA	MVR	Basic adjustment	NA
Neurological	Epilepsy	epilepsy	YingDamAge	81	18698	1.0070356771173	0.812260810778338	1.24851629123328	0.949025152116639	0.0639310203620882	1	0.572386801065966	1	0.449312021039355	0.656674208671834	3	0.883344120957338	NA	MVR	Basic adjustment	NA
Neurological	Epilepsy	epilepsy	Zhang_10	81	18698	1.13074883852668	0.921698743990778	1.38721349482736	0.238715037269967	1.17820462983734	1	0.0164706141715203	1	0.8978815806344	0.13771251407456	3	0.986956104212432	NA	MVR	Basic adjustment	NA
Genitourinary	Erectile dysfunction	ED	DNAmTL	193	7651	1.02423388120266	0.891835980979576	1.17628696955151	0.73456443763786206	0.339060123697185	1	0.619830094073048	1	0.431110431062048	4.66654019646403	2	0.0969781000905021	NA	MVR	Basic adjustment	NA
Genitourinary	Erectile dysfunction	ED	DunedinPACE	193	7651	1.10368688173945	0.96221304005665	1.26596157214002	0.158650338220756	1.40962534810112	1	4.60874971474342e-4	1	0.982872330853884	4.18993588378282	2	0.12307418911644501	NA	MVR	Basic adjustment	NA
Genitourinary	Erectile dysfunction	ED	DunedinPoAm38	193	7651	0.924167707212839	0.800362275348566	1.06712419783038	0.28252196712916	-1.07467118907792	1	0.491852027179796	1	0.483102318706509	4.75851342458498	2	0.0926193947892801	NA	MVR	Basic adjustment	NA
Genitourinary	Erectile dysfunction	ED	GrimAgeV1	193	7651	0.943951736199432	0.818824731582801	1.08819976474272	0.426612220111329	-0.795002203963868	1	0.307446119764246	1	0.57925159293162	4.5307013524736	2	0.103793630198459	NA	MVR	Basic adjustment	NA
Genitourinary	Erectile dysfunction	ED	GrimAgeV2	193	7651	0.978835123353212	0.850606476504809	1.12639419658179	0.765240162480012	-0.298606687197314	1	0.280469606592767	1	0.596393585056152	4.56199775596973	2	0.102182088283667	NA	MVR	Basic adjustment	NA
Genitourinary	Erectile dysfunction	ED	Hannum	193	7651	0.972652316278913	0.845988198265488	1.11828100002152	0.696882437807286	-0.389532278267965	1	0.496853251065672	1	0.480886049142342	4.46461732831072	2	0.107280469442575	NA	MVR	Basic adjustment	NA
Genitourinary	Erectile dysfunction	ED	Horvath	193	7651	0.987700110156866	0.85799617682756	1.13701148554179	0.863196273329864	-0.172306883131641	1	0.861673911771534	1	0.353270682906296	4.93126107861772	2	0.0849552578503322	NA	MVR	Basic adjustment	NA
Genitourinary	Erectile dysfunction	ED	Horvath_SkinBlood	193	7651	1.11002737407915	0.970881573320866	1.26911541537501	0.126622714973684	1.52755639577915	1	0.0579532929806607	1	0.809760586541053	4.53247905398456	2	0.103701414141071	NA	MVR	Basic adjustment	NA
Genitourinary	Erectile dysfunction	ED	Lin	193	7651	1.14079444473705	1.00118197481288	1.29987554498885	0.0479585133214959	1.97773585345043	1	0.622316553822592	1	0.430187740585795	5.11582519312965	2	0.0774662751594631	NA	MVR	Basic adjustment	NA
Genitourinary	Erectile dysfunction	ED	PhenoAge	193	7651	1.00243953842307	0.872147644749434	1.15219600057805	0.972638059724175	0.0342998308870658	1	0.609961104265004	1	0.434802455448552	4.65401579588166	2	0.0975873018580432	NA	MVR	Basic adjustment	NA
Genitourinary	Erectile dysfunction	ED	YingAdaptAge	193	7651	1.05172038252722	0.922408032101299	1.19916102693014	0.451231342212765	0.753363779325255	1	1.68088003744585	1	0.194807557278831	5.64399051371686	2	0.0594871321111921	NA	MVR	Basic adjustment	NA
Genitourinary	Erectile dysfunction	ED	YingCausAge	193	7651	0.94665904538355	0.821995398143018	1.09022915484811	0.446726736456776	-0.760883363073656	1	1.48067527839456	1	0.223668898620201	5.49415565973043	2	0.0641149425020685	NA	MVR	Basic adjustment	NA
Genitourinary	Erectile dysfunction	ED	YingDamAge	193	7651	0.978527077005557	0.851638561151796	1.12432114292482	0.759351510113512	-0.306332482027631	1	5.86667180172825e-5	1	0.993888726621194	4.14215157251262	2	0.126050105767578	NA	MVR	Basic adjustment	NA
Genitourinary	Erectile dysfunction	ED	Zhang_10	193	7651	1.01209888329902	0.881311416122798	1.16229533719372	0.864734403264585	0.170350620898825	1	0.0664247792896179	1	0.796615251896372	4.20380355445713	2	0.122223764713473	NA	MVR	Basic adjustment	NA
Digestive	Fatty Liver	fatty_liver	DNAmTL	71	18837	0.783871457831017	0.630135910870396	0.975114180611272	0.0287970335235894	-2.1862539180121	1	0.0261946027260941	1	0.871425972145786	3.79592526095085	3	0.284360447152727	NA	MVR	Basic adjustment	NA
Digestive	Fatty Liver	fatty_liver	DunedinPACE	71	18837	1.46979216183848	1.18507592926618	1.82291188745984	4.55326132938294e-4	3.50574797746364	1	0.0933207472461153	1	0.759997213848922	3.5901494052586	3	0.309256884743954	NA	MVR	Basic adjustment	NA
Digestive	Fatty Liver	fatty_liver	DunedinPoAm38	71	18837	1.35900075619132	1.09817505412434	1.68177473016925	0.00478220628587313	2.82134955207201	1	2.89514532008887	1	0.0888467632573654	6.23080032651262	3	0.10090557794677	NA	MVR	Basic adjustment	NA
Digestive	Fatty Liver	fatty_liver	GrimAgeV1	71	18837	1.42128765082166	1.17809831854771	1.71467742086957	2.40809433667035e-4	3.67184106239497	1	1.29174550887693	1	0.255726524650984	4.40121666116743	3	0.221272600950001	NA	MVR	Basic adjustment	NA
Digestive	Fatty Liver	fatty_liver	GrimAgeV2	71	18837	1.4956036173195	1.2396052763895	1.80446971527437	2.64018452068696e-5	4.20246982428056	1	1.19141507962814	1	0.275044303708546	4.25104614050649	3	0.235600631734697	NA	MVR	Basic adjustment	NA
Digestive	Fatty Liver	fatty_liver	Hannum	71	18837	1.19638664617223	0.992228441699266	1.44255188320138	0.0603438228624267	1.87827303894798	1	0.157462585447133	1	0.691503478561515	4.21736097041931	3	0.238929460680497	NA	MVR	Basic adjustment	NA
Digestive	Fatty Liver	fatty_liver	Horvath	71	18837	1.12523513088382	0.903183591002918	1.40187898937487	0.292774110608341	1.05205544861985	1	0.370069977178373	1	0.542966127055443	4.08409165582236	3	0.252525752499877	NA	MVR	Basic adjustment	NA
Digestive	Fatty Liver	fatty_liver	Horvath_SkinBlood	71	18837	1.29036026473651	1.0647895622995	1.56371706838965	0.00931234950436905	2.60036926231098	1	0.00417569030329057	1	0.948476893572416	3.8926848320847798	3	0.273287833679007	NA	MVR	Basic adjustment	NA
Digestive	Fatty Liver	fatty_liver	Lin	71	18837	1.36498540307185	1.16431058517107	1.6002475407586	1.25497657334405e-4	3.8351304722391	1	1.34338304730826	1	0.24643824105242	5.41513088067679	3	0.143803774167112	NA	MVR	Basic adjustment	NA
Digestive	Fatty Liver	fatty_liver	PhenoAge	71	18837	1.38177003738983	1.18513870731401	1.61102529555843	3.64635234068194e-5	4.12881651492021	1	0.654399386313926	1	0.418544161648484	4.40914383900068	3	0.220539037115652	NA	MVR	Basic adjustment	NA
Digestive	Fatty Liver	fatty_liver	YingAdaptAge	71	18837	1.27119210923985	1.07930120142341	1.4971996477559	0.00405255153956113	2.8740419325392	1	0.420354538918039	1	0.516760189248535	4.0603770839766	3	0.255017869453962	NA	MVR	Basic adjustment	NA
Digestive	Fatty Liver	fatty_liver	YingCausAge	71	18837	1.22393252222232	1.03670165288799	1.44497774724329	0.0170550781669552	2.38551820630842	1	0.173225279712187	1	0.677261163623625	4.00259228795683	3	0.261184345706643	NA	MVR	Basic adjustment	NA
Digestive	Fatty Liver	fatty_liver	YingDamAge	71	18837	1.36999445787477	1.10020320502418	1.70594378023678	0.00490141632741613	2.81344242064597	1	0.808395726958793	1	0.368594979950902	4.62608873561393	3	0.201315448604841	NA	MVR	Basic adjustment	NA
Digestive	Fatty Liver	fatty_liver	Zhang_10	71	18837	1.22315688880052	0.991457611362568	1.50900326698189	0.0601170776401417	1.87993396912085	1	0.803177231631902	1	0.370145124024314	4.25772367336606	3	0.234945819718264	NA	MVR	Basic adjustment	NA
Genitourinary	Female genital prolapse	female_genital_prolapse	DNAmTL	252	10793	0.901895533618023	0.802460175001667	1.01365223957494	0.0831870630457408	-1.7324860257834	1	2.5076799827328	1	0.113292609274746	5.06416831434272	2	0.0794931712552622	NA	MVR	Basic adjustment	NA
Genitourinary	Female genital prolapse	female_genital_prolapse	DunedinPACE	252	10793	1.08595772910252	0.964151701728778	1.22315211110755	0.174286918280883	1.35855728562415	1	0.491771798331516	1	0.483138008620563	2.62953688594619	2	0.268536497553499	NA	MVR	Basic adjustment	NA
Genitourinary	Female genital prolapse	female_genital_prolapse	DunedinPoAm38	252	10793	1.00411542584737	0.888377438111909	1.13493178143683	0.947592653968301	0.0657301677277061	1	0.200876040158039	1	0.654014658946314	2.36468340075386	2	0.306560025696691	NA	MVR	Basic adjustment	NA
Genitourinary	Female genital prolapse	female_genital_prolapse	GrimAgeV1	252	10793	0.997138085321295	0.883522156088406	1.1253643775049	0.962963417966868	-0.0464351538925541	1	1.46296387360058	1	0.226459125640389	4.12905820864127	2	0.126878022815813	NA	MVR	Basic adjustment	NA
Genitourinary	Female genital prolapse	female_genital_prolapse	GrimAgeV2	252	10793	1.02793965161777	0.911337010400073	1.15946122598948	0.653722138488826	0.448597360117553	1	2.52270706024747	1	0.11221779388992	5.42801251926861	2	0.0662707762414711	NA	MVR	Basic adjustment	NA
Genitourinary	Female genital prolapse	female_genital_prolapse	Hannum	252	10793	0.985592631295168	0.87930040193185	1.10473375507296	0.803165403222888	-0.249252588184139	1	3.77630448200707	1	0.0519833519405997	6.55222883415694	2	0.0377747489385466	NA	MVR	Basic adjustment	NA
Genitourinary	Female genital prolapse	female_genital_prolapse	Horvath	252	10793	0.981650390778366	0.872284808290414	1.10472804358928	0.758606929736603	-0.307310650515074	1	0.319572325200552	1	0.571864775243439	2.73924907083559	2	0.254202385629639	NA	MVR	Basic adjustment	NA
Genitourinary	Female genital prolapse	female_genital_prolapse	Horvath_SkinBlood	252	10793	0.994633676836247	0.883808230500128	1.11935611929861	0.92886425197747	-0.0892738799129285	1	2.52358727673877	1	0.112155185312291	6.74388787872762	2	0.0343228509091545	NA	MVR	Basic adjustment	NA
Genitourinary	Female genital prolapse	female_genital_prolapse	Lin	252	10793	1.05291654349001	0.938240665564612	1.1816086087974	0.380787721584076	0.876445813898287	1	2.10727727529576	1	0.146599949594905	4.94957489474357	2	0.0841808812234067	NA	MVR	Basic adjustment	NA
Genitourinary	Female genital prolapse	female_genital_prolapse	PhenoAge	252	10793	0.99032833037258	0.879519077028633	1.11509827080944	0.872463306657006	-0.160530361595598	1	6.12668085167092	1	0.0133156625532279	9.52060836090987	2	0.00856300430276428	NA	MVR	Basic adjustment	NA
Genitourinary	Female genital prolapse	female_genital_prolapse	YingAdaptAge	252	10793	1.12535205357124	1.00910907370802	1.2549854891538	0.0337527904235066	2.12301266687377	1	0.363807626048092	1	0.546399144503362	2.43224518247285	2	0.296377117120924	NA	MVR	Basic adjustment	NA
Genitourinary	Female genital prolapse	female_genital_prolapse	YingCausAge	252	10793	1.11354203805827	1.00176069783214	1.23779648493532	0.0463060077278803	1.9925932244433	1	0.0535033056996695	1	0.817075675104358	2.35819697642444	2	0.307555878909972	NA	MVR	Basic adjustment	NA
Genitourinary	Female genital prolapse	female_genital_prolapse	YingDamAge	252	10793	1.0582450744293601	0.93884240987896	1.19283345721288	0.354016068933897	0.926827568225608	1	1.90525341122695	1	0.1674914720341	5.00486883333664	2	0.0818854125714051	NA	MVR	Basic adjustment	NA
Genitourinary	Female genital prolapse	female_genital_prolapse	Zhang_10	252	10793	1.02805565068815	0.912649186976362	1.15805551135522	0.648785383917079	0.455450204507328	1	0.00810292563290779	1	0.9282742999915	2.12308937136093	2	0.345921058119296	NA	MVR	Basic adjustment	NA
Genitourinary	Female infertility	female_infertility	DNAmTL	48	10691	1.36835971493127	0.991663352286137	1.88814914368895	0.0562569313598384	1.9090400034628	1	0.0551831436312767	1	0.814277868330081	2.01025064255834	2	0.365998764496472	NA	MVR	Basic adjustment	NA
Genitourinary	Female infertility	female_infertility	DunedinPACE	48	10691	1.14802342499913	0.84010265281738	1.56880564527063	0.386255915104093	0.86642723283072	1	0.310013882509047	1	0.577671666604666	2.23499606159401	2	0.327097158704244	NA	MVR	Basic adjustment	NA
Genitourinary	Female infertility	female_infertility	DunedinPoAm38	48	10691	1.05097296158337	0.77066861887453	1.43322841871048	0.75343010845381	0.314119725492232	1	6.23875637718177e-4	1	0.980072908308775	2.02694987297095	2	0.362955538211305	NA	MVR	Basic adjustment	NA
Genitourinary	Female infertility	female_infertility	GrimAgeV1	48	10691	1.15547073440445	0.840620091910729	1.58824733183626	0.37328764494273	0.890331997159003	1	0.786615171303491	1	0.375125589746394	2.50352869561721	2	0.285999748421264	NA	MVR	Basic adjustment	NA
Genitourinary	Female infertility	female_infertility	GrimAgeV2	48	10691	1.14967850855156	0.834197162209482	1.58447035413603	0.39405631887911	0.852284297969678	1	0.460248089466907	1	0.497508051068697	2.29719457821835	2	0.317081230876511	NA	MVR	Basic adjustment	NA
Genitourinary	Female infertility	female_infertility	Hannum	48	10691	1.31529570412925	0.970611973897525	1.78238352279334	0.0771252831626024	1.76761503271578	1	0.00244756467068405	1	0.960542458893796	2.0653175624235	2	0.356059017914408	NA	MVR	Basic adjustment	NA
Genitourinary	Female infertility	female_infertility	Horvath	48	10691	1.11263982103562	0.814249585925193	1.52037826331534	0.502834336097803	0.670036792671887	1	0.469219648383279	1	0.493346385964045	2.22386429089981	2	0.328922819984532	NA	MVR	Basic adjustment	NA
Genitourinary	Female infertility	female_infertility	Horvath_SkinBlood	48	10691	1.16725971793262	0.844677994201788	1.61303509557589	0.348678055211802	0.937156513144013	1	1.70691840475957	1	0.191385680361841	2.83707811643121	2	0.242067405081123	NA	MVR	Basic adjustment	NA
Genitourinary	Female infertility	female_infertility	Lin	48	10691	1.04280865067276	0.763917348364139	1.42351771987718	0.791783984749905	0.263994723315004	1	0.0260756587693673	1	0.87171568330457	2.04163827074135	2	0.360299685046565	NA	MVR	Basic adjustment	NA
Genitourinary	Female infertility	female_infertility	PhenoAge	48	10691	1.13187556197314	0.827773548259878	1.54769657774786	0.437762024040715	0.775977918230845	1	0.0567113290852206	1	0.811771421276994	2.19420761818314	2	0.333836539301388	NA	MVR	Basic adjustment	NA
Genitourinary	Female infertility	female_infertility	YingAdaptAge	48	10691	0.937397156876344	0.676721293354747	1.29848644981121	0.697376425318935	-0.388864444503168	1	0.364275657476501	1	0.546141180599019	2.34568500997256	2	0.309485974356949	NA	MVR	Basic adjustment	NA
Genitourinary	Female infertility	female_infertility	YingCausAge	48	10691	1.45816329289324	1.11501728559675	1.90691231087354	0.0058638414889789	2.75529959381159	1	1.4103247486212	1	0.235002490609632	4.97493953773242	2	0.0831200135755714	NA	MVR	Basic adjustment	NA
Genitourinary	Female infertility	female_infertility	YingDamAge	48	10691	1.36030488435012	1.00922180681745	1.83352100191143	0.0433555458449615	2.02026848554393	1	0.948038053337701	1	0.330219197214338	4.44867756301748	2	0.108138898439613	NA	MVR	Basic adjustment	NA
Genitourinary	Female infertility	female_infertility	Zhang_10	48	10691	1.02828182450454	0.752746800997915	1.40467353591492	0.860883780424422	0.175249258589343	1	0.0364702196418351	1	0.848547704819619	2.07756824721814	2	0.353884700533578	NA	MVR	Basic adjustment	NA
Infections	Female pelvic inflammatory disease	PID	DNAmTL	61	10786	0.958004996082599	0.736567158774705	1.2460147884491	0.749038538009534	-0.319907386857926	1	0.252380240931147	1	0.615404041035021	0.567249935717245	2	0.753049009337515	NA	MVR	Basic adjustment	NA
Infections	Female pelvic inflammatory disease	PID	DunedinPACE	61	10786	1.43233929263618	1.1169179462203	1.83683667736936	0.00463594559748596	2.83129834622825	1	0.179465260030925	1	0.671833190875176	0.477522213503562	2	0.787603012942301	NA	MVR	Basic adjustment	NA
Infections	Female pelvic inflammatory disease	PID	DunedinPoAm38	61	10786	1.14295943466793	0.889429969367379	1.46875674790405	0.296362626913666	1.04426537694792	1	1.2630377419754	1	0.261076869792394	1.58619338070556	2	0.452441552309	NA	MVR	Basic adjustment	NA
Infections	Female pelvic inflammatory disease	PID	GrimAgeV1	61	10786	1.11134479970973	0.857443541822305	1.44042984009998	0.425002661907185	0.797772259904465	1	0.5184393394025	1	0.471508175647679	0.875594014925074	2	0.645456792471984	NA	MVR	Basic adjustment	NA
Infections	Female pelvic inflammatory disease	PID	GrimAgeV2	61	10786	1.14972950027663	0.88789336700229	1.48878004153729	0.289961873547624	1.05820526042313	1	0.411235989958916	1	0.521342831439788	0.752251001887359	2	0.686516169208506	NA	MVR	Basic adjustment	NA
Infections	Female pelvic inflammatory disease	PID	Hannum	61	10786	0.85452017045738	0.650012313287358	1.12337059897464	0.259970933381323	-1.12645983245509	1	0.945185734608049	1	0.330947762069647	1.17954870780531	2	0.554452380636131	NA	MVR	Basic adjustment	NA
Infections	Female pelvic inflammatory disease	PID	Horvath	61	10786	0.925229009584657	0.710210511086198	1.20534504462312	0.564668783185937	-0.575920700224297	1	0.0229183661228067	1	0.879669551866961	0.317151579846728	2	0.853358285380928	NA	MVR	Basic adjustment	NA
Infections	Female pelvic inflammatory disease	PID	Horvath_SkinBlood	61	10786	1.02991653355919	0.784848760121686	1.35150632834551	0.831627299076892	0.21261496353973	1	0.179742547670185	1	0.671594584394902	0.588541877884691	2	0.745074594371067	NA	MVR	Basic adjustment	NA
Infections	Female pelvic inflammatory disease	PID	Lin	61	10786	0.78048572388521	0.600620665450572	1.01421412919858	0.0636826775744281	-1.85439494436085	1	2.2068215512086	1	0.137401507351022	2.56505611070777	2	0.277335294496043	NA	MVR	Basic adjustment	NA
Infections	Female pelvic inflammatory disease	PID	PhenoAge	61	10786	1.10802639116192	0.851914462789429	1.44113351414574	0.444322101691172	0.764915099998764	1	1.97324246995337	1	0.160104112283851	2.3176933755533	2	0.313847936895585	NA	MVR	Basic adjustment	NA
Infections	Female pelvic inflammatory disease	PID	YingAdaptAge	61	10786	0.817111423262815	0.618601940059557	1.0793226383388	0.15490249840719	-1.42242641815045	1	3.26913574613293	1	0.0705948052724996	3.50143019943601	2	0.173649722173081	NA	MVR	Basic adjustment	NA
Infections	Female pelvic inflammatory disease	PID	YingCausAge	61	10786	0.931547540350766	0.712480979479657	1.21797050718087	0.604179601067348	-0.518399446120253	1	3.2773451457777	1	0.0702424685141514	3.82349753827809	2	0.147821654482592	NA	MVR	Basic adjustment	NA
Infections	Female pelvic inflammatory disease	PID	YingDamAge	61	10786	0.932111991486005	0.716598775527303	1.21243964453147	0.600242555317426	-0.524051737480032	1	0.158427838127731	1	0.690608111636499	0.535147814045709	2	0.765233772382921	NA	MVR	Basic adjustment	NA
Infections	Female pelvic inflammatory disease	PID	Zhang_10	61	10786	1.06463324315761	0.823253268132967	1.37678644751305	0.633061825336173	0.477421755655173	1	0.0422399231815114	1	0.837163112765733	0.359780327052621	2	0.835361959584427	NA	MVR	Basic adjustment	NA
Musculoskeletal	Fibromatoses	fibromatosis	DNAmTL	122	18772	0.915488227092162	0.774634600843418	1.08195359855061	0.300249085253954	-1.03589938355231	1	0.0996750859238619	1	0.752219892533293	0.672483094842768	3	0.879656313154909	NA	MVR	Basic adjustment	NA
Musculoskeletal	Fibromatoses	fibromatosis	DunedinPACE	122	18772	1.06240820673513	0.894980351248921	1.26115751721596	0.48900091633822	0.691898748974161	1	0.783543524665702	1	0.376059590199877	1.19080588932838	3	0.755210273404339	NA	MVR	Basic adjustment	NA
Musculoskeletal	Fibromatoses	fibromatosis	DunedinPoAm38	122	18772	1.01034940818451	0.847504338344763	1.20448460312603	0.908586265066153	0.114821931673374	1	0.405736896786555	1	0.524141257793295	0.90482771321444	3	0.824262617106658	NA	MVR	Basic adjustment	NA
Musculoskeletal	Fibromatoses	fibromatosis	GrimAgeV1	122	18772	1.04435961247793	0.88048028767326	1.23874096381792	0.618206630683235	0.49839362290552103	1	0.465208576016665	1	0.495199745668694	1.01235390653231	3	0.798262710971854	NA	MVR	Basic adjustment	NA
Musculoskeletal	Fibromatoses	fibromatosis	GrimAgeV2	122	18772	1.06858762905826	0.902497105544054	1.26524452428906	0.441483061961906	0.769691249585228	1	0.210548403767047	1	0.646337909964694	0.744386819779872	3	0.86271732536683	NA	MVR	Basic adjustment	NA
Musculoskeletal	Fibromatoses	fibromatosis	Hannum	122	18772	1.07772750544155	0.921368086533474	1.26062167005941	0.34928358684482	0.935979802633823	1	0.0183529723844532	1	0.89223779752499	0.576951498010011	3	0.901687926881865	NA	MVR	Basic adjustment	NA
Musculoskeletal	Fibromatoses	fibromatosis	Horvath	122	18772	1.03283762184168	0.87180311075497	1.22361751171979	0.708694229752259	0.373610353717256	1	0.335851159630781	1	0.562233857306611	0.83582032633627	3	0.840881477830341	NA	MVR	Basic adjustment	NA
Musculoskeletal	Fibromatoses	fibromatosis	Horvath_SkinBlood	122	18772	1.12715798354664	0.956282722501851	1.32856642703848	0.153561497647783	1.4270638277439	1	0.127736880322079	1	0.720790156419847	0.811715463728696	3	0.846662845699366	NA	MVR	Basic adjustment	NA
Musculoskeletal	Fibromatoses	fibromatosis	Lin	122	18772	1.05425929261574	0.891520184434396	1.24670498264914	0.536787819053476	0.617677693260287	1	0.273987116025245	1	0.600669634706817	0.783358148779269	3	0.853443262915997	NA	MVR	Basic adjustment	NA
Musculoskeletal	Fibromatoses	fibromatosis	PhenoAge	122	18772	1.1527260957052201	0.983143283348882	1.35156032108929	0.0800137138864347	1.75060650567962	1	0.156080814994737	1	0.69279075186967	0.707542261801369	3	0.871428515441679	NA	MVR	Basic adjustment	NA
Musculoskeletal	Fibromatoses	fibromatosis	YingAdaptAge	122	18772	0.968953799985711	0.820291090342018	1.14455889812882	0.710537972373093	-0.371133672191586	1	1.67698507302804	1	0.195325547530396	2.26395118372459	3	0.519462057548329	NA	MVR	Basic adjustment	NA
Musculoskeletal	Fibromatoses	fibromatosis	YingCausAge	122	18772	1.00461171383168	0.850412691753999	1.18677050019824	0.95683997051196	0.054119482112331	1	0.181688917346756	1	0.669925811362306	0.666765672165267	3	0.880991734410599	NA	MVR	Basic adjustment	NA
Musculoskeletal	Fibromatoses	fibromatosis	YingDamAge	122	18772	1.10453703647865	0.931974206197908	1.30905132013275	0.25131532768782	1.14716041684341	1	0.619764616632724	1	0.431134769326989	1.03645988328811	3	0.792430692295772	NA	MVR	Basic adjustment	NA
Musculoskeletal	Fibromatoses	fibromatosis	Zhang_10	122	18772	0.9852375848172	0.829652703146509	1.16999932002272	0.865325077745606	-0.169599548378364	1	0.143854855025063	1	0.704478445703612	0.722277935263787	3	0.867951862593199	NA	MVR	Basic adjustment	NA
Haematological or immunological	Folate deficiency anaemia	folatedef	DNAmTL	37	18853	0.565701992864813	0.437168327867748	0.732026371379844	1.47711390638844e-5	-4.33207382743059	1	0.181054878895537	1	0.670468257278163	0.409068380439993	3	0.938362874266257	NA	MVR	Basic adjustment	NA
Haematological or immunological	Folate deficiency anaemia	folatedef	DunedinPACE	37	18853	1.6919915639112	1.26706007525282	2.25943150467861	3.6504047279048e-4	3.56414762818603	1	0.792765418603397	1	0.37326523141555	1.02419323955436	3	0.795398183318695	NA	MVR	Basic adjustment	NA
Haematological or immunological	Folate deficiency anaemia	folatedef	DunedinPoAm38	37	18853	1.74623172539834	1.32301387793372	2.30483239038284	8.26103509734419e-5	3.9366983242088	1	2.02337377933455	1	0.154894659797872	2.20809769177321	3	0.530355140181557	NA	MVR	Basic adjustment	NA
Haematological or immunological	Folate deficiency anaemia	folatedef	GrimAgeV1	37	18853	1.67519994191994	1.39061511957428	2.01802411458585	5.59553410058985e-8	5.43126699812217	1	2.86878652334168	1	0.0903129413896148	3.01734759764409	3	0.388958243609451	NA	MVR	Basic adjustment	NA
Haematological or immunological	Folate deficiency anaemia	folatedef	GrimAgeV2	37	18853	1.72355606189063	1.3958929651021	2.12813272417534	4.18466359172018e-7	5.06035966535417	1	2.2649066386722	1	0.132334186896729	2.4219838660032	3	0.489555453105347	NA	MVR	Basic adjustment	NA
Haematological or immunological	Folate deficiency anaemia	folatedef	Hannum	37	18853	1.22904052459124	0.959428677813696	1.57441678158888	0.102635553376273	1.63220858258575	1	0.40831527448222	1	0.522825846364767	0.81824767580288	3	0.845097635515017	NA	MVR	Basic adjustment	NA
Haematological or immunological	Folate deficiency anaemia	folatedef	Horvath	37	18853	1.29202751053118	1.03664355387429	1.61032698436268	0.0225902159000083	2.28029470060299	1	0.48792143954927	1	0.484855970590277	0.884879001804072	3	0.829075235649368	NA	MVR	Basic adjustment	NA
Haematological or immunological	Folate deficiency anaemia	folatedef	Horvath_SkinBlood	37	18853	1.35267792168237	1.05870040739993	1.72828644158229	0.0156810844085165	2.41625478592702	1	0.0632150914974974	1	0.801484678886043	0.381595472225126	3	0.944017640983129	NA	MVR	Basic adjustment	NA
Haematological or immunological	Folate deficiency anaemia	folatedef	Lin	37	18853	1.18672766893811	0.883501422023126	1.59402410128369	0.255445075807982	1.13722299650213	1	1.25826722388619	1	0.261979336466018	1.54825745087058	3	0.671178145594652	NA	MVR	Basic adjustment	NA
Haematological or immunological	Folate deficiency anaemia	folatedef	PhenoAge	37	18853	1.51811526693846	1.30926317557841	1.76028319340263	3.23051523538086e-8	5.52846137900414	1	0.405543724361962	1	0.524240045060889	0.833988912030097	3	0.841321239955456	NA	MVR	Basic adjustment	NA
Haematological or immunological	Folate deficiency anaemia	folatedef	YingAdaptAge	37	18853	1.011554696168	0.736560962001466	1.38921685526078	0.94341659426859	0.0709763295288302	1	0.016946806857371	1	0.8964240952224	0.2895540195813	3	0.961980964498474	NA	MVR	Basic adjustment	NA
Haematological or immunological	Folate deficiency anaemia	folatedef	YingCausAge	37	18853	1.20841110437158	0.938666309667832	1.55567253466813	0.141866370187729	1.468876203351	1	3.55771229351832	1	0.0592693706906472	3.91133560978324	3	0.271198820773816	NA	MVR	Basic adjustment	NA
Haematological or immunological	Folate deficiency anaemia	folatedef	YingDamAge	37	18853	1.26959497114211	0.9304974905655	1.73226839093327	0.132164029082525	1.50562281166005	1	0.190376920862618	1	0.662603094576808	0.447428256198887	3	0.930279710143046	NA	MVR	Basic adjustment	NA
Haematological or immunological	Folate deficiency anaemia	folatedef	Zhang_10	37	18853	1.49458139364289	1.19240651488352	1.8733322187876	4.8846597939424e-4	3.48700294453847	1	2.73963930878445	1	0.0978868590852776	2.92001896963602	3	0.404121774313724	NA	MVR	Basic adjustment	NA
Musculoskeletal	Fracture of hip	fracture_hip	DNAmTL	110	18809	0.838556109356339	0.713515879702422	0.985509038470324	0.0325835440032713	-2.13717766418358	1	1.45314905229232	1	0.228023331837799	2.96139334493587	3	0.397615944715063	NA	MVR	Basic adjustment	NA
Musculoskeletal	Fracture of hip	fracture_hip	DunedinPACE	110	18809	1.52733643838041	1.29760147729549	1.79774502173547	3.53458551927237e-7	5.09245396523149	1	0.0222245152998619	1	0.881491383456544	2.03980914002239	3	0.564185415823031	NA	MVR	Basic adjustment	NA
Musculoskeletal	Fracture of hip	fracture_hip	DunedinPoAm38	110	18809	1.41834238135693	1.185139814145	1.69743273050409	1.37054531406264e-4	3.81342427629717	1	0.183030377285206	1	0.668781813168063	2.10031406190833	3	0.551849229089289	NA	MVR	Basic adjustment	NA
Musculoskeletal	Fracture of hip	fracture_hip	GrimAgeV1	110	18809	1.39978687548314	1.20853754980111	1.62130113135278	7.22180844780186e-6	4.4870442355806	1	0.0888029865314855	1	0.765704461465502	1.92125237121806	3	0.588910830052528	NA	MVR	Basic adjustment	NA
Musculoskeletal	Fracture of hip	fracture_hip	GrimAgeV2	110	18809	1.48782529947342	1.28545508124944	1.72205482248477	1.00162314104946e-7	5.32642916724863	1	0.132954768485319	1	0.715387892470324	1.92026961459277	3	0.589118801999869	NA	MVR	Basic adjustment	NA
Musculoskeletal	Fracture of hip	fracture_hip	Hannum	110	18809	1.0392251711053	0.901380187077963	1.19815031630535	0.59615620076043	0.529936150355323	1	0.0275915847694533	1	0.868072628653181	2.1822953062503	3	0.535444057632488	NA	MVR	Basic adjustment	NA
Musculoskeletal	Fracture of hip	fracture_hip	Horvath	110	18809	1.08204250837515	0.926909109565478	1.26314001863641	0.317946751143662	0.998686151820673	1	0.125468814773581	1	0.723177182798435	2.05206032760403	3	0.561671996709007	NA	MVR	Basic adjustment	NA
Musculoskeletal	Fracture of hip	fracture_hip	Horvath_SkinBlood	110	18809	1.16775279390224	1.00087899324219	1.36244900419896	0.0487047107884228	1.97116758055211	1	0.850995151412967	1	0.356270966645908	2.45507858231942	3	0.483464116215304	NA	MVR	Basic adjustment	NA
Musculoskeletal	Fracture of hip	fracture_hip	Lin	110	18809	1.06804952035914	0.912405006591263	1.25024497859907	0.412649067051336	0.819240754475657	1	0.325851313860563	1	0.568112257373252	2.62421264684623	3	0.453260560265664	NA	MVR	Basic adjustment	NA
Musculoskeletal	Fracture of hip	fracture_hip	PhenoAge	110	18809	1.27761414305535	1.10897325619843	1.47190014674526	6.93519338699101e-4	3.39212839426224	1	0.00544828432287893	1	0.941159585089731	2.03095197657963	3	0.566007423420603	NA	MVR	Basic adjustment	NA
Musculoskeletal	Fracture of hip	fracture_hip	YingAdaptAge	110	18809	1.07240722732297	0.926232673527653	1.24165049893394	0.349771972821358	0.935031680921513	1	0.699540142531019	1	0.402938256164249	2.96414230849955	3	0.397186832371504	NA	MVR	Basic adjustment	NA
Musculoskeletal	Fracture of hip	fracture_hip	YingCausAge	110	18809	1.11579765855554	0.98361929400295	1.2657380984988	0.0885205508515654	1.70325396876166	1	0.0612016852576216	1	0.804606610942079	2.11185462521258	3	0.549518217443142	NA	MVR	Basic adjustment	NA
Musculoskeletal	Fracture of hip	fracture_hip	YingDamAge	110	18809	1.16294831298942	0.981149241738017	1.3784332914422	0.0817584177248397	1.74057320569218	1	3.08610098494614e-4	1	0.985984041898158	2.10903066137641	3	0.550087960668787	NA	MVR	Basic adjustment	NA
Musculoskeletal	Fracture of hip	fracture_hip	Zhang_10	110	18809	1.38433853206435	1.20325114570869	1.59267928245301	5.44747185348902e-6	4.54677291496629	1	0.543016027730681	1	0.461185467598082	2.67765303493841	3	0.444038294929877	NA	MVR	Basic adjustment	NA
Musculoskeletal	Fracture of wrist	fracture_wrist	DNAmTL	205	18424	0.966584647059697	0.845886761910361	1.10450467131264	0.617488684430417	-0.499412685310949	1	0.014344854423674	1	0.904665342330052	1.44996335485188	3	0.693865954255614	NA	MVR	Basic adjustment	NA
Musculoskeletal	Fracture of wrist	fracture_wrist	DunedinPACE	205	18424	1.19108789287229	1.04559588707859	1.3568247408765	0.0085187022518517	2.63078853781197	1	1.96968968640195	1	0.160480803853224	3.62082275186415	3	0.305426579782165	NA	MVR	Basic adjustment	NA
Musculoskeletal	Fracture of wrist	fracture_wrist	DunedinPoAm38	205	18424	1.1731256623049	1.02805909353513	1.3386621724496	0.0177448365601989	2.37089989209009	1	0.212770389451656	1	0.644604612823639	1.77750144829214	3	0.619843068173408	NA	MVR	Basic adjustment	NA
Musculoskeletal	Fracture of wrist	fracture_wrist	GrimAgeV1	205	18424	1.05960564705377	0.926259283107193	1.21214885264292	0.39882927455182	0.843713942439836	1	1.20997446846227	1	0.271337178407239	3.10659318612735	3	0.375480799279306	NA	MVR	Basic adjustment	NA
Musculoskeletal	Fracture of wrist	fracture_wrist	GrimAgeV2	205	18424	1.0610648200502	0.927102320131542	1.21438435424089	0.389357507454571	0.860783112925977	1	0.770236903148297	1	0.380143774420664	2.60200786755409	3	0.45713765049287	NA	MVR	Basic adjustment	NA
Musculoskeletal	Fracture of wrist	fracture_wrist	Hannum	205	18424	1.04531442618824	0.919634639780505	1.18816995612307	0.497705931174085	0.678103721696665	1	0.0613874433392577	1	0.804316317659435	1.45910866414192	3	0.691739667176195	NA	MVR	Basic adjustment	NA
Musculoskeletal	Fracture of wrist	fracture_wrist	Horvath	205	18424	0.993918057490639	0.870100503345538	1.13535517012988	0.928389580000344	-0.0898711843795051	1	4.72553318179882	1	0.0297179683424864	7.06725993699548	3	0.0697845891895542	NA	MVR	Basic adjustment	NA
Musculoskeletal	Fracture of wrist	fracture_wrist	Horvath_SkinBlood	205	18424	1.00184100179678	0.877119336659437	1.14429741875692	0.978367619041357	0.0271154912897317	1	0.731614803755671	1	0.392360268015982	1.75657533747671	3	0.624429903747927	NA	MVR	Basic adjustment	NA
Musculoskeletal	Fracture of wrist	fracture_wrist	Lin	205	18424	1.1156690958549	0.985873795020534	1.26255260838915	0.0828217550194793	1.73454315833076	1	1.81363937560032	1	0.178072268529668	2.99553339994284	3	0.392314350930933	NA	MVR	Basic adjustment	NA
Musculoskeletal	Fracture of wrist	fracture_wrist	PhenoAge	205	18424	1.05522942339879	0.924306589142717	1.20469674141273	0.426382111431877	0.795397847882885	1	0.164935689934748	1	0.684652409000682	1.5413071058367	3	0.672770004986957	NA	MVR	Basic adjustment	NA
Musculoskeletal	Fracture of wrist	fracture_wrist	YingAdaptAge	205	18424	0.991115502794859	0.871051863869037	1.12772841736092	0.892250996391351	-0.135456447862417	1	0.112742768291651	1	0.737042882318814	1.62982380038455	3	0.652646538036599	NA	MVR	Basic adjustment	NA
Musculoskeletal	Fracture of wrist	fracture_wrist	YingCausAge	205	18424	1.01693847944008	0.894241172233626	1.15647087505798	0.797915862288702	0.256045295125391	1	0.453638128395963	1	0.500612309496441	2.15256626038722	3	0.541351663301604	NA	MVR	Basic adjustment	NA
Musculoskeletal	Fracture of wrist	fracture_wrist	YingDamAge	205	18424	0.973043391890755	0.850235950689832	1.11358904752743	0.691373073967369	-0.396992387863164	1	1.19777877825236	1	0.273766081318466	2.31254447618553	3	0.510121979106454	NA	MVR	Basic adjustment	NA
Musculoskeletal	Fracture of wrist	fracture_wrist	Zhang_10	205	18424	1.16884782483253	1.02776314824038	1.32929969317815	0.0174416537869318	2.37726286229032	1	0.228675063262257	1	0.632507994041449	1.75258694585409	3	0.625306484847629	NA	MVR	Basic adjustment	NA
Digestive	Gastritis and duodenitis	gastritis_duodenitis	DNAmTL	715	17933	0.903080821076589	0.841362646055652	0.969326334155346	0.00476382493272086	-2.82258461444803	1	0.0585990230431284	1	0.808724101970226	1.15148853227091	3	0.764661293619488	NA	MVR	Basic adjustment	NA
Digestive	Gastritis and duodenitis	gastritis_duodenitis	DunedinPACE	715	17933	1.2731436472368	1.18845471018843	1.3638674933119	6.15092462874119e-12	6.87610945736075	1	1.17620260561954	1	0.27813042760977	2.07989632999603	3	0.555990567385262	NA	MVR	Basic adjustment	NA
Digestive	Gastritis and duodenitis	gastritis_duodenitis	DunedinPoAm38	715	17933	1.24444648560884	1.16166107589664	1.3331315713999	4.76863195902291e-10	6.22653517644343	1	0.346295838280224	1	0.556217493267732	1.37778885405126	3	0.710749306196258	NA	MVR	Basic adjustment	NA
Digestive	Gastritis and duodenitis	gastritis_duodenitis	GrimAgeV1	715	17933	1.20198565354137	1.1234257430828	1.28603917100446	9.56497698883829e-8	5.33480029468611	1	0.390519165064326	1	0.532026632764322	1.3472336539388	3	0.71794869181563	NA	MVR	Basic adjustment	NA
Digestive	Gastritis and duodenitis	gastritis_duodenitis	GrimAgeV2	715	17933	1.21699172171065	1.13713750799622	1.30245360855442	1.41599530628057e-8	5.67144322339044	1	0.45216491973229	1	0.50130865747523	1.40253602314095	3	0.704940381060281	NA	MVR	Basic adjustment	NA
Digestive	Gastritis and duodenitis	gastritis_duodenitis	Hannum	715	17933	1.05426242940397	0.983952736272709	1.12959619814981	0.133460883950435	1.50059291895309	1	0.0353165269957494	1	0.85093394013788	1.27481040032156	3	0.735123108414353	NA	MVR	Basic adjustment	NA
Digestive	Gastritis and duodenitis	gastritis_duodenitis	Horvath	715	17933	0.993853261929052	0.924681891326407	1.06819903743346	0.866961704389935	-0.167518993053831	1	0.483494933974797	1	0.486843505464119	1.73390115109974	3	0.629423280855872	NA	MVR	Basic adjustment	NA
Digestive	Gastritis and duodenitis	gastritis_duodenitis	Horvath_SkinBlood	715	17933	0.990480509928645	0.922180593580008	1.06383895668413	0.793020309844965	-0.262390611866062	1	0.0205935555529404	1	0.885891718937069	1.16338997638975	3	0.761797622459034	NA	MVR	Basic adjustment	NA
Digestive	Gastritis and duodenitis	gastritis_duodenitis	Lin	715	17933	0.980021000420649	0.911866300645461	1.05326971792427	0.583166886542934	-0.548764775468346	1	0.504583045137748	1	0.477493264107808	1.67617293966811	3	0.642244023788956	NA	MVR	Basic adjustment	NA
Digestive	Gastritis and duodenitis	gastritis_duodenitis	PhenoAge	715	17933	1.08537066291576	1.0117090294047	1.16439553436758	0.0223335262239712	2.28464714394594	1	0.397847289215228	1	0.528203105600196	1.53117785987796	3	0.675093415310223	NA	MVR	Basic adjustment	NA
Digestive	Gastritis and duodenitis	gastritis_duodenitis	YingAdaptAge	715	17933	1.0148284858057	0.946264212743294	1.08836077887486	0.680027349814986	0.412425808435212	1	1.52316315702795	1	0.217141440168746	2.70209892238827	3	0.439870722326074	NA	MVR	Basic adjustment	NA
Digestive	Gastritis and duodenitis	gastritis_duodenitis	YingCausAge	715	17933	1.00318048713068	0.934466960570521	1.07694667893376	0.930102153829819	0.087716312838966	1	1.22064231588865	1	0.269234634099514	2.36811740587321	3	0.499597149604659	NA	MVR	Basic adjustment	NA
Digestive	Gastritis and duodenitis	gastritis_duodenitis	YingDamAge	715	17933	1.00141506768769	0.931598437370895	1.07646395438584	0.969407367357245	0.0383515784437546	1	0.603995131258328	1	0.437057749693792	1.68614463324386	3	0.640018541609266	NA	MVR	Basic adjustment	NA
Digestive	Gastritis and duodenitis	gastritis_duodenitis	Zhang_10	715	17933	1.20146083414849	1.12519704860215	1.28289363875072	4.12453824015697e-8	5.4854347315816	1	0.0223352010622749	1	0.881198828172973	1.15972166595926	3	0.762680026439454	NA	MVR	Basic adjustment	NA
Digestive	Gastro-oesophageal reflux disease	GORD	DNAmTL	813	18117	0.923880487295508	0.863684978364765	0.988271390827521	0.0212667792999176	-2.30321446606925	1	0.64942303110237	1	0.420319036519506	0.973842653758736	3	0.807580903266706	NA	MVR	Basic adjustment	NA
Digestive	Gastro-oesophageal reflux disease	GORD	DunedinPACE	813	18117	1.16298916811569	1.08830406899867	1.24279954810687	8.23991879348575e-6	4.458853566705	1	1.40929124160224	1	0.235174086789123	1.76609713448457	3	0.622340219699155	NA	MVR	Basic adjustment	NA
Digestive	Gastro-oesophageal reflux disease	GORD	DunedinPoAm38	813	18117	1.12278275064961	1.05032022101886	1.20024453488425	6.68096264728252e-4	3.40234751193187	1	2.65637301568954	1	0.103135668193364	3.00958600292666	3	0.390149563226891	NA	MVR	Basic adjustment	NA
Digestive	Gastro-oesophageal reflux disease	GORD	GrimAgeV1	813	18117	1.13537612864248	1.0628536225545	1.21284711848933	1.63202610592184e-4	3.77006870850144	1	3.56665867496785	1	0.0589508181202689	3.96282874802787	3	0.265506029485991	NA	MVR	Basic adjustment	NA
Digestive	Gastro-oesophageal reflux disease	GORD	GrimAgeV2	813	18117	1.16266437780324	1.08877974437499	1.24156282516865	6.82224079541204e-6	4.49916027896344	1	4.39149882461816	1	0.0361185479088535	4.78407749086373	3	0.18830824647004	NA	MVR	Basic adjustment	NA
Digestive	Gastro-oesophageal reflux disease	GORD	Hannum	813	18117	1.0462867001092	0.979163162543001	1.1180116866144	0.181045719039217	1.33754219381966	1	0.0450218178316008	1	0.831963915237832	0.283109757013907	3	0.963173135506432	NA	MVR	Basic adjustment	NA
Digestive	Gastro-oesophageal reflux disease	GORD	Horvath	813	18117	1.04274143354223	0.974551946855679	1.11570214469719	0.225150646833504	1.21294552943775	1	0.227980419165696	1	0.633025377432251	0.483761948777366	3	0.92244408109990506	NA	MVR	Basic adjustment	NA
Digestive	Gastro-oesophageal reflux disease	GORD	Horvath_SkinBlood	813	18117	1.0845844037528	1.01432737231988	1.1597077639475	0.017485621815484	2.37633411242011	1	3.62315008341536	1	0.0569808869597389	3.84472543428757	3	0.278726498406009	NA	MVR	Basic adjustment	NA
Digestive	Gastro-oesophageal reflux disease	GORD	Lin	813	18117	1.03713688603422	0.96976193744986	1.1091927604432	0.287315796278992	1.06402848378173	1	0.0700531999015432	1	0.791259336898967	0.309015580780574	3	0.958324070834648	NA	MVR	Basic adjustment	NA
Digestive	Gastro-oesophageal reflux disease	GORD	PhenoAge	813	18117	1.08300379034036	1.01290621732424	1.15795242425305	0.0195112181757499	2.33561687723469	1	2.73491678809108	1	0.0981766150048809	2.94950147632261	3	0.399476766015233	NA	MVR	Basic adjustment	NA
Digestive	Gastro-oesophageal reflux disease	GORD	YingAdaptAge	813	18117	1.00647214618258	0.941686830764168	1.07571450289831	0.849272509989815	0.190046733212207	1	0.158275439648954	1	0.690749265837814	0.419141163056076	3	0.936260604224673	NA	MVR	Basic adjustment	NA
Digestive	Gastro-oesophageal reflux disease	GORD	YingCausAge	813	18117	1.00004689467869	0.934818555124424	1.06982663755897	0.998912750481816	0.00136266561364179	1	0.040948749073611	1	0.83963688169056	0.283762901760382	3	0.963052742902236	NA	MVR	Basic adjustment	NA
Digestive	Gastro-oesophageal reflux disease	GORD	YingDamAge	813	18117	1.08322304239494	1.01260455475289	1.15876642472904	0.0201164139164353	2.32416945106086	1	0.303915045619646	1	0.581438385139577	0.505065281160571	3	0.917777190554372	NA	MVR	Basic adjustment	NA
Digestive	Gastro-oesophageal reflux disease	GORD	Zhang_10	813	18117	1.10934171140034	1.03818101964245	1.18538001501557	0.00215661377954216	3.06777160599123	1	0.00275024226777593	1	0.958175909563278	0.293504517084729	3	0.961245440380208	NA	MVR	Basic adjustment	NA
Eye	Glaucoma	glaucoma	DNAmTL	73	18811	0.933305882906097	0.754874967295431	1.15391277867905	0.523742828276657	-0.637586588439416	1	0.482441538532977	1	0.48731847645586	3.27327490155537	3	0.351379635204923	NA	MVR	Basic adjustment	NA
Eye	Glaucoma	glaucoma	DunedinPACE	73	18811	1.03772259322202	0.832581878397724	1.29340814209868	0.741768346674745	0.329512500952956	1	0.193535022162038	1	0.659990591636492	2.31714884001248	3	0.509243607592411	NA	MVR	Basic adjustment	NA
Eye	Glaucoma	glaucoma	DunedinPoAm38	73	18811	1.0858363589889	0.864670314757856	1.36357242567354	0.478523511387077	0.708679303052671	1	0.678133364281763	1	0.410230235357193	3.06055810478468	3	0.382382223140058	NA	MVR	Basic adjustment	NA
Eye	Glaucoma	glaucoma	GrimAgeV1	73	18811	1.08847948552243	0.875073639263769	1.35392901493407	0.446383479441042	0.761458128092261	1	0.583976456761604	1	0.444757884226205	3.37713507609189	3	0.33705035850297	NA	MVR	Basic adjustment	NA
Eye	Glaucoma	glaucoma	GrimAgeV2	73	18811	1.10434459109128	0.887928744506778	1.37350770928135	0.372455173613524	0.891883884077188	1	0.448468749621804	1	0.50306301909421	3.18583571759184	3	0.363850838276185	NA	MVR	Basic adjustment	NA
Eye	Glaucoma	glaucoma	Hannum	73	18811	1.14816684713657	0.966246763338216	1.36433792989802	0.116445569047123	1.56986909397137	1	0.570210721861116	1	0.450175193283355	3.32818497312288	3	0.34373904696478	NA	MVR	Basic adjustment	NA
Eye	Glaucoma	glaucoma	Horvath	73	18811	1.06071881991208	0.864715139256027	1.30115036020266	0.571723764596072	0.565514647009199	1	1.31600398813031	1	0.251310471012679	4.4012191143492	3	0.221272373590081	NA	MVR	Basic adjustment	NA
Eye	Glaucoma	glaucoma	Horvath_SkinBlood	73	18811	1.18301675681891	0.972864373889609	1.43856500913779	0.092123526176052	1.6843009278961	1	0.0536758327486215	1	0.816786213846251	3.05224867125007	3	0.383639402759655	NA	MVR	Basic adjustment	NA
Eye	Glaucoma	glaucoma	Lin	73	18811	1.04834646893105	0.85386188170914	1.28712891682238	0.652008813320165	0.450973271207572	1	0.60601838178221	1	0.436290910505965	3.31102267456209	3	0.346111437835308	NA	MVR	Basic adjustment	NA
Eye	Glaucoma	glaucoma	PhenoAge	73	18811	1.12268611441752	0.914418669132614	1.37838842759138	0.268983567158974	1.10540631843647	1	1.77772174052148	1	0.182429332608567	4.70824878377403	3	0.194450287501631	NA	MVR	Basic adjustment	NA
Eye	Glaucoma	glaucoma	YingAdaptAge	73	18811	1.09646750962475	0.909521051913159	1.32183966180202	0.334235817369635	0.965617096150063	1	0.703246214990699	1	0.401695064104271	3.14158819355216	3	0.370306021267745	NA	MVR	Basic adjustment	NA
Eye	Glaucoma	glaucoma	YingCausAge	73	18811	1.13944022107642	0.961531299445299	1.35026703567079	0.131785791476926	1.5070970163312	1	0.234818832587609	1	0.627973530351084	2.74821219057355	3	0.432096215096732	NA	MVR	Basic adjustment	NA
Eye	Glaucoma	glaucoma	YingDamAge	73	18811	1.12726536341475	0.910070784506494	1.39629490495475	0.272622378183994	1.0970434969518	1	0.0929026742148421	1	0.760518938559088	2.23122877389476	3	0.525823498509352	NA	MVR	Basic adjustment	NA
Eye	Glaucoma	glaucoma	Zhang_10	73	18811	1.05840003193219	0.853606256635272	1.31232710501641	0.604932693039016	0.517320145935504	1	5.74276690100572	1	0.0165566907584775	8.36375931425546	3	0.0390627210775613	NA	MVR	Basic adjustment	NA
Genitourinary	Glomerulonephritis	GN	DNAmTL	51	18775	0.810406181770465	0.631160960493241	1.04055577033557	0.0992932817649168	-1.64828948340357	1	0.3203964676236	1	0.571369479815599	0.711415145847909	3	0.870515763761672	NA	MVR	Basic adjustment	NA
Genitourinary	Glomerulonephritis	GN	DunedinPACE	51	18775	1.21683058504819	0.941552378205069	1.57259086906181	0.133678179379872	1.49975383627013	1	3.6016441371678	1	0.0577224576299695	4.09097082541096	3	0.251806997978557	NA	MVR	Basic adjustment	NA
Genitourinary	Glomerulonephritis	GN	DunedinPoAm38	51	18775	1.18504805111638	0.91165524375599	1.54042758276572	0.204514269710843	1.26879477348707	1	3.21778679545374	1	0.0728420548102859	3.69171137993753	3	0.296735657142828	NA	MVR	Basic adjustment	NA
Genitourinary	Glomerulonephritis	GN	GrimAgeV1	51	18775	1.20378393561508	0.939040404831004	1.5431665732272	0.143290579126104	1.4636464312796	1	2.55075662169673	1	0.110241449770508	3.17580213163239	3	0.36530606206442	NA	MVR	Basic adjustment	NA
Genitourinary	Glomerulonephritis	GN	GrimAgeV2	51	18775	1.24340847196346	0.971195458203845	1.59191912924495	0.0839610189879915	1.72815176443982	1	1.9152656621554	1	0.16637951164654	2.48382071649072	3	0.478222139523444	NA	MVR	Basic adjustment	NA
Genitourinary	Glomerulonephritis	GN	Hannum	51	18775	1.13074397473581	0.906645137383052	1.41023415191069	0.275558777319109	1.09035050102193	1	6.36570900129516	1	0.0116346598116304	7.24033362201991	3	0.0646195080985529	NA	MVR	Basic adjustment	NA
Genitourinary	Glomerulonephritis	GN	Horvath	51	18775	1.0506657379309	0.813747533115384	1.35656140011347	0.704613749344746	0.379099807361048	1	1.03035720455277	1	0.310074785366363	1.48080254188873	3	0.686708128600991	NA	MVR	Basic adjustment	NA
Genitourinary	Glomerulonephritis	GN	Horvath_SkinBlood	51	18775	0.985316636985291	0.758881115552588	1.27931616062559	0.911589976718993	-0.111033254204904	1	0.98158539533766	1	0.321807710794516	1.64228801235234	3	0.649839757108447	NA	MVR	Basic adjustment	NA
Genitourinary	Glomerulonephritis	GN	Lin	51	18775	0.946302060296263	0.72616411679773	1.23317521288426	0.682867297601303	-0.408553586696767	1	0.00293808672605235	1	0.956772537484207	0.285593421772988	3	0.962714799269885	NA	MVR	Basic adjustment	NA
Genitourinary	Glomerulonephritis	GN	PhenoAge	51	18775	1.18145859267487	0.930897945797014	1.49946018519805	0.170317022917933	1.37118586646424	1	0.150504187768125	1	0.698054003348908	0.453966806537109	3	0.928881846580168	NA	MVR	Basic adjustment	NA
Genitourinary	Glomerulonephritis	GN	YingAdaptAge	51	18775	0.949325327387872	0.735560215541519	1.2252138685296	0.689504004897247	-0.399528260223956	1	1.06197344086487	1	0.302765520075048	1.41424199410307	3	0.702199750718761	NA	MVR	Basic adjustment	NA
Genitourinary	Glomerulonephritis	GN	YingCausAge	51	18775	0.981976409913403	0.760987119074669	1.26714059338999	0.888798372085423	-0.139824858382968	1	3.95731753204423	1	0.0466680153456744	4.54663978092469	3	0.208167662733699	NA	MVR	Basic adjustment	NA
Genitourinary	Glomerulonephritis	GN	YingDamAge	51	18775	1.0674241333705	0.820458106379153	1.38872938379527	0.626966053754177	0.486001568655159	1	1.66439397115621	1	0.19701110147206	2.10428440742892	3	0.551046484949472	NA	MVR	Basic adjustment	NA
Genitourinary	Glomerulonephritis	GN	Zhang_10	51	18775	1.32613074246114	1.0642333321553	1.6524785429704	0.0119165751313972	2.51460517962695	1	0.228032065132306	1	0.632986877303495	0.543415382486773	3	0.909254798599627	NA	MVR	Basic adjustment	NA
Musculoskeletal	Gout	gout	DNAmTL	162	18779	0.878015202845247	0.761532757524726	1.01231455746321	0.0732203040053078	-1.79145503549471	1	0.583060546584488	1	0.445115178661798	1.22123247800654	3	0.747916520235225	NA	MVR	Basic adjustment	NA
Musculoskeletal	Gout	gout	DunedinPACE	162	18779	1.22885204218313	1.06357926554377	1.41980705199776	0.00516708602474864	2.7964283897054	1	0.665311335529379	1	0.41469108064726	1.11872873745053	3	0.772554923814526	NA	MVR	Basic adjustment	NA
Musculoskeletal	Gout	gout	DunedinPoAm38	162	18779	1.10044522001887	0.94831701972058	1.27697769530613	0.207338112849246	1.26091877550615	1	0.160200591145053	1	0.688971904560218	0.760423365457215	3	0.858907894640848	NA	MVR	Basic adjustment	NA
Musculoskeletal	Gout	gout	GrimAgeV1	162	18779	1.18110804803013	1.02740960371992	1.35779947556518	0.0192752015556678	2.3401653973723	1	0.27355264228719	1	0.600958524655348	0.872420016912561	3	0.832077869925347	NA	MVR	Basic adjustment	NA
Musculoskeletal	Gout	gout	GrimAgeV2	162	18779	1.21399028524692	1.05722975114688	1.39399445681051	0.00597901050132034	2.74893026576705	1	0.573773300124685	1	0.448763391273802	1.17219551865826	3	0.759680404454485	NA	MVR	Basic adjustment	NA
Musculoskeletal	Gout	gout	Hannum	162	18779	1.06138183956717	0.925473349222434	1.21724889248241	0.394140896640515	0.852131885260532	1	0.0427731806090404	1	0.836152950694108	0.652862976808796	3	0.884230945849046	NA	MVR	Basic adjustment	NA
Musculoskeletal	Gout	gout	Horvath	162	18779	1.08149468132048	0.937884918486328	1.24709409722908	0.281129493868062	1.07778549559857	1	0.101551185080632	1	0.749976032831585	0.695768796752966	3	0.874198716840734	NA	MVR	Basic adjustment	NA
Musculoskeletal	Gout	gout	Horvath_SkinBlood	162	18779	1.04738496917076	0.904932609422401	1.21226184383502	0.534795822081402	0.620701834636492	1	0.534383137436812	1	0.464769904292383	1.48135443956516	3	0.686580353698011	NA	MVR	Basic adjustment	NA
Musculoskeletal	Gout	gout	Lin	162	18779	1.11274700356086	0.966717770334506	1.28083493645227	0.136642700015976	1.48841038307642	1	0.0307757485782594	1	0.860741626900951	0.707320665318152	3	0.87148071878573	NA	MVR	Basic adjustment	NA
Musculoskeletal	Gout	gout	PhenoAge	162	18779	1.23712579153083	1.09396115359625	1.39902611627436	6.95847946276398e-4	3.39120986734263	1	0.390735875985578	1	0.531912847568086	1.00881522196892	3	0.799118945006732	NA	MVR	Basic adjustment	NA
Musculoskeletal	Gout	gout	YingAdaptAge	162	18779	1.08161446455125	0.946241561246817	1.23635432836514	0.250136520621077	1.15001784709586	1	1.02765604831965	1	0.310709830986592	1.6704692653553599	3	0.643518985923366	NA	MVR	Basic adjustment	NA
Musculoskeletal	Gout	gout	YingCausAge	162	18779	1.07024384100233	0.931999853888685	1.22899362529323	0.336034434486912	0.962030199075823	1	0.00335905101406768	1	0.953782624555138	0.636486899773953	3	0.888031049811392	NA	MVR	Basic adjustment	NA
Musculoskeletal	Gout	gout	YingDamAge	162	18779	1.12639922785702	0.972973173907448	1.30401870734165	0.111104567885601	1.59324799610877	1	0.141079241293582	1	0.707210449065394	0.73075547071634706	3	0.865947205021332	NA	MVR	Basic adjustment	NA
Musculoskeletal	Gout	gout	Zhang_10	162	18779	1.16866988758126	1.0186196097808	1.34082369220548	0.0262069983835047	2.2231305469938	1	0.184483076335929	1	0.667548530038157	0.776208415739678	3	0.855148788826382	NA	MVR	Basic adjustment	NA
Benign neoplasm or Carcinoma in situ	Haemangioma, any site	haemangioma	DNAmTL	58	18730	0.814066786437193	0.638080578665271	1.0385909788485	0.0978613015802784	-1.65531162729897	1	0.0276606927070439	1	0.867909030253663	2.5669421969266	3	0.463314502385368	NA	MVR	Basic adjustment	NA
Benign neoplasm or Carcinoma in situ	Haemangioma, any site	haemangioma	DunedinPACE	58	18730	1.06545750552898	0.827767980499937	1.37139841456833	0.622499557944182	0.492310925199843	1	0.356535416310896	1	0.550436701120878	2.70366287547066	3	0.439605185895951	NA	MVR	Basic adjustment	NA
Benign neoplasm or Carcinoma in situ	Haemangioma, any site	haemangioma	DunedinPoAm38	58	18730	1.02942279979521	0.797667241474206	1.32851300095979	0.823664418979681	0.222834367565132	1	0.438087627119832	1	0.508046923412635	2.99313030726829	3	0.392685560921259	NA	MVR	Basic adjustment	NA
Benign neoplasm or Carcinoma in situ	Haemangioma, any site	haemangioma	GrimAgeV1	58	18730	1.18384896812099	0.931391639240573	1.50473583858223	0.167839585829248	1.379178952351	1	0.269047773011792	1	0.60397125051178	2.6675864664951	3	0.445763767856723	NA	MVR	Basic adjustment	NA
Benign neoplasm or Carcinoma in situ	Haemangioma, any site	haemangioma	GrimAgeV2	58	18730	1.17190093038583	0.919489407745404	1.49360262235826	0.199926114300402	1.2817620965143	1	0.0272864026524128	1	0.868797612725526	2.48764071604693	3	0.477528824113428	NA	MVR	Basic adjustment	NA
Benign neoplasm or Carcinoma in situ	Haemangioma, any site	haemangioma	Hannum	58	18730	1.08942228445865	0.857812031034779	1.38356757767015	0.482473926692895	0.702329136681352	1	2.87125876873786	1	0.0901743163961162	6.04200425991199	3	0.109584414195653	NA	MVR	Basic adjustment	NA
Benign neoplasm or Carcinoma in situ	Haemangioma, any site	haemangioma	Horvath	58	18730	1.2236963777322	1.01135966929466	1.48061354465444	0.037878372614595	2.07616846672048	1	0.190683818766107	1	0.662348089528472	2.65800725372701	3	0.447410754044266	NA	MVR	Basic adjustment	NA
Benign neoplasm or Carcinoma in situ	Haemangioma, any site	haemangioma	Horvath_SkinBlood	58	18730	1.34812263937259	1.1321476706253	1.60529822914808	7.98494844388018e-4	3.35331600339211	1	0.205399837663869	1	0.650397108517488	2.96451221243037	3	0.397129120308322	NA	MVR	Basic adjustment	NA
Benign neoplasm or Carcinoma in situ	Haemangioma, any site	haemangioma	Lin	58	18730	0.937408948594941	0.724982619446285	1.21207807378475	0.62201616919036	-0.492994930744888	1	0.0336412754115007	1	0.854471951248084	2.49788515507665	3	0.475673404424529	NA	MVR	Basic adjustment	NA
Benign neoplasm or Carcinoma in situ	Haemangioma, any site	haemangioma	PhenoAge	58	18730	1.18041287082986	0.935121851283086	1.49004596963372	0.162836110958187	1.39559625458514	1	0.47634235689463	1	0.490083766524996	2.92488688881039	3	0.403351714219957	NA	MVR	Basic adjustment	NA
Benign neoplasm or Carcinoma in situ	Haemangioma, any site	haemangioma	YingAdaptAge	58	18730	0.886845522063552	0.684861187676752	1.14840057249002	0.362471975912063	-0.910664876473595	1	4.95346519748562e-5	1	0.994384466349213	2.45848265482476	3	0.482840942790779	NA	MVR	Basic adjustment	NA
Benign neoplasm or Carcinoma in situ	Haemangioma, any site	haemangioma	YingCausAge	58	18730	1.20715717058836	1.00971874446028	1.44320231995079	0.0388149687376296	2.0661431095171	1	0.721707864401242	1	0.395584269472108	3.37150359488318	3	0.337814021429413	NA	MVR	Basic adjustment	NA
Benign neoplasm or Carcinoma in situ	Haemangioma, any site	haemangioma	YingDamAge	58	18730	1.22364216205332	0.955609132591995	1.56685415583382	0.109590190699265	1.60003783308112	1	0.0672216990394902	1	0.795425784804912	2.52328883736508	3	0.471096967646828	NA	MVR	Basic adjustment	NA
Benign neoplasm or Carcinoma in situ	Haemangioma, any site	haemangioma	Zhang_10	58	18730	1.09385810961452	0.855099621381104	1.39928206497962	0.475196369949901	0.714049825673213	1	0.634713633044504	1	0.425631575453011	2.92840921661331	3	0.402795282925298	NA	MVR	Basic adjustment	NA
Ear	Hearing loss	deaf	DNAmTL	305	18392	0.912157053406666	0.81924173318728	1.01561048024555	0.0934636029887919	-1.67740351248847	1	0.57902601331137	1	0.446694346033943	1.11102297474473	3	0.77441378220697	NA	MVR	Basic adjustment	NA
Ear	Hearing loss	deaf	DunedinPACE	305	18392	1.09295631164907	0.980487259389985	1.21832638592034	0.108641658763626	1.60432851549909	1	0.347844386615711	1	0.555335914241044	1.05043426157933	3	0.789050865072637	NA	MVR	Basic adjustment	NA
Ear	Hearing loss	deaf	DunedinPoAm38	305	18392	1.05318221893867	0.942874136806187	1.17639538830259	0.358649550752437	0.917941390494446	1	0.0857056981374256	1	0.769709155011946	0.729625756469701	3	0.866214528987789	NA	MVR	Basic adjustment	NA
Ear	Hearing loss	deaf	GrimAgeV1	305	18392	1.12690700233413	1.01359549744964	1.25288578639607	0.0271218942934432	2.20975897561566	1	0.201753825347075	1	0.65330891748357	0.986070006752872	3	0.80462255257299	NA	MVR	Basic adjustment	NA
Ear	Hearing loss	deaf	GrimAgeV2	305	18392	1.1114065964187	0.998828955463182	1.23667282151447	0.052562743936689	1.93849595421408	1	0.0392102245596601	1	0.843032766068382	0.770925798592361	3	0.856407800699822	NA	MVR	Basic adjustment	NA
Ear	Hearing loss	deaf	Hannum	305	18392	1.07812529703716	0.973955743093033	1.19343631818437	0.146785831685516	1.45097855545212	1	0.0125148160286567	1	0.910926770385938	0.651978160262831	3	0.884436703399627	NA	MVR	Basic adjustment	NA
Ear	Hearing loss	deaf	Horvath	305	18392	0.997839703513642	0.894738883695685	1.11282083751134	0.96899717071474	-0.0388660670166124	1	3.20855704406008	1	0.0732540597355868	4.31994828824181	3	0.228923809372328	NA	MVR	Basic adjustment	NA
Ear	Hearing loss	deaf	Horvath_SkinBlood	305	18392	1.09933052229142	0.988131425601743	1.22304337857241	0.081761169143543	1.74055752089492	1	0.0492834406342476	1	0.824314864067933	0.794406952870576	3	0.850804343616447	NA	MVR	Basic adjustment	NA
Ear	Hearing loss	deaf	Lin	305	18392	1.0419357194993	0.936121777170744	1.15971027492774	0.452131677121145	0.751865949172995	1	0.392323205621799	1	0.531080747310834	1.14320987247716	3	0.766654598504591	NA	MVR	Basic adjustment	NA
Ear	Hearing loss	deaf	PhenoAge	305	18392	1.07103413634634	0.962704263756129	1.19155400511423	0.20717617903205	1.26136831359375	1	0.018380700832542	1	0.892156919568132	0.700678273699379	3	0.873044400638731	NA	MVR	Basic adjustment	NA
Ear	Hearing loss	deaf	YingAdaptAge	305	18392	1.13447078067342	1.02809773090764	1.25184981301877	0.0120172422430821	2.51163761137579	1	0.406800451030469	1	0.523597953616068	1.0473800153344	3	0.789789475215426	NA	MVR	Basic adjustment	NA
Ear	Hearing loss	deaf	YingCausAge	305	18392	1.0571135320261	0.953443126420947	1.17205629641231	0.291567338749094	1.05468953667941	1	0.0323922637351535	1	0.857169439946432	0.663682699247926	3	0.881711037641068	NA	MVR	Basic adjustment	NA
Ear	Hearing loss	deaf	YingDamAge	305	18392	1.03405622900836	0.926795926493801	1.15373002209473	0.548919399907944	0.599380166399071	1	1.95463223784057	1	0.162088556264852	2.91000273198513	3	0.405710131965111	NA	MVR	Basic adjustment	NA
Ear	Hearing loss	deaf	Zhang_10	305	18392	1.09194506686727	0.981845520760169	1.2143906590648	0.104776084386062	1.62212734431223	1	8.83386130872381e-4	1	0.976288915845206	0.677949395713926	3	0.878377806088484	NA	MVR	Basic adjustment	NA
Cardiovascular	Heart failure	hf	DNAmTL	260	18765	0.973435034240843	0.871607684458833	1.0871585723522	0.63293111309122	-0.477605362958729	1	3.94073917599885	1	0.0471300642057127	6.9910508831386204	3	0.0721835589361223	NA	MVR	Basic adjustment	NA
Cardiovascular	Heart failure	hf	DunedinPACE	260	18765	1.3515312925172	1.21193585752502	1.50720586680514	6.10141760099962e-8	5.41580321903602	1	0.701982991764948	1	0.402118181451237	4.99771821407001	3	0.171964304142599	NA	MVR	Basic adjustment	NA
Cardiovascular	Heart failure	hf	DunedinPoAm38	260	18765	1.38289401808615	1.23509211518873	1.5483831867603	1.89544615499969e-8	5.62128287415441	1	0.63525771837126	1	0.425433281375448	4.68919493460221	3	0.196022709239064	NA	MVR	Basic adjustment	NA
Cardiovascular	Heart failure	hf	GrimAgeV1	260	18765	1.38933485692334	1.27373631684276	1.5154245970208	1.17960596511443e-13	7.41905312260763	1	0.0158090567566904	1	0.899942430659373	4.40975595442173	3	0.220482486711325	NA	MVR	Basic adjustment	NA
Cardiovascular	Heart failure	hf	GrimAgeV2	260	18765	1.43434000297382	1.31061305570278	1.56974725314922	4.61145430814163e-15	7.83707968438292	1	5.610584672197e-5	1	0.994023594443191	4.56057548459611	3	0.206950317139141	NA	MVR	Basic adjustment	NA
Cardiovascular	Heart failure	hf	Hannum	260	18765	1.01479669214108	0.915942429157033	1.12431992841323	0.778790168728012	0.280895999999845	1	0.0895994413778128	1	0.764687001817421	4.22346081824307	3	0.23832348397199	NA	MVR	Basic adjustment	NA
Cardiovascular	Heart failure	hf	Horvath	260	18765	1.0737459121035	0.966932278272818	1.19235887524449	0.183194711490469	1.33098267544989	1	0.0061187516616227	1	0.937651104326209	4.50500364584313	3	0.211844407571616	NA	MVR	Basic adjustment	NA
Cardiovascular	Heart failure	hf	Horvath_SkinBlood	260	18765	1.06403008372302	0.95271027215111	1.18835710305855	0.270993705199247	1.10077704382699	1	0.0118992372648568	1	0.913136162656416	5.43169271740844	3	0.142781713469971	NA	MVR	Basic adjustment	NA
Cardiovascular	Heart failure	hf	Lin	260	18765	0.987821692287876	0.882213436432773	1.1060721311388	0.831792671389174	-0.212402966829957	1	0.745328421660315	1	0.387959322722154	4.45628866642065	3	0.216222534738295	NA	MVR	Basic adjustment	NA
Cardiovascular	Heart failure	hf	PhenoAge	260	18765	1.23725113337941	1.13039075107608	1.35421345724156	3.84769049038497e-6	4.61944435491038	1	0.414094238791752	1	0.519898712384343	4.40678258824236	3	0.220757307151309	NA	MVR	Basic adjustment	NA
Cardiovascular	Heart failure	hf	YingAdaptAge	260	18765	1.0195679893244	0.919670929354917	1.13031612903557	0.712618138084883	0.368342135439537	1	1.38572037804371	1	0.239129156924791	6.29857454404593	3	0.0979538365499525	NA	MVR	Basic adjustment	NA
Cardiovascular	Heart failure	hf	YingCausAge	260	18765	0.964542171320816	0.867050995889481	1.07299525018349	0.506652147124733	-0.664059629522748	1	0.812330573038074	1	0.367432111968442	4.48599213034878	3	0.213543165772345	NA	MVR	Basic adjustment	NA
Cardiovascular	Heart failure	hf	YingDamAge	260	18765	1.06382925250409	0.949032037379369	1.19251261696976	0.288205667545067	1.062066124145	1	6.03556792850286	1	0.0140204394713323	8.17885564646265	3	0.0424563634776439	NA	MVR	Basic adjustment	NA
Cardiovascular	Heart failure	hf	Zhang_10	260	18765	1.24708143415409	1.12742327498625	1.37943941545006	1.78337373689522e-5	4.29041769332114	1	0.349479755943064	1	0.554407775428641	4.70451787419496	3	0.194757253531081	NA	MVR	Basic adjustment	NA
Genitourinary	Hydrocoele (incl infected)	hydrocele	DNAmTL	34	7656	1.01592928709583	0.728358714113708	1.4170384679683	0.925836317174472	0.0930846434997463	1	0.511034941083932	1	0.474691180912096	2.47922880021676	2	0.289495825978765	NA	MVR	Basic adjustment	NA
Genitourinary	Hydrocoele (incl infected)	hydrocele	DunedinPACE	34	7656	1.03652891562329	0.74285999060558106	1.44629163841137	0.832815659218264	0.211091773731235	1	0.075675776883391	1	0.783245322465989	1.86009265512759	2	0.394535432082812	NA	MVR	Basic adjustment	NA
Genitourinary	Hydrocoele (incl infected)	hydrocele	DunedinPoAm38	34	7656	1.05067674330664	0.755314598820992	1.4615388351405	0.769092976095115	0.293561529505575	1	0.431089527866549	1	0.511454817270025	2.32830085440376	2	0.312187775642137	NA	MVR	Basic adjustment	NA
Genitourinary	Hydrocoele (incl infected)	hydrocele	GrimAgeV1	34	7656	1.07492619243725	0.775910503777555	1.48917473543947	0.66397012950499	0.434438383950295	1	0.292466060044756	1	0.588644537801803	2.24611054783903	2	0.325284441788118	NA	MVR	Basic adjustment	NA
Genitourinary	Hydrocoele (incl infected)	hydrocele	GrimAgeV2	34	7656	1.08228627961412	0.780766834042269	1.50024762831764	0.635059691458563	0.474617414578919	1	0.110508945638522	1	0.739565450823102	2.0626819271589	2	0.356528548075968	NA	MVR	Basic adjustment	NA
Genitourinary	Hydrocoele (incl infected)	hydrocele	Hannum	34	7656	1.12240269489586	0.839127698367229	1.50130643042862	0.436503714419292	0.778110769340507	1	1.22775386675632	1	0.267844302606471	3.50669994393758	2	0.173192779595792	NA	MVR	Basic adjustment	NA
Genitourinary	Hydrocoele (incl infected)	hydrocele	Horvath	34	7656	0.854486045023078	0.608919486293907	1.19908529382612	0.362979487200283	-0.909702382858388	1	0.699811849604344	1	0.402846922724483	2.45490690364184	2	0.2930378633625	NA	MVR	Basic adjustment	NA
Genitourinary	Hydrocoele (incl infected)	hydrocele	Horvath_SkinBlood	34	7656	1.19670254215217	0.893029920715064	1.60363828934956	0.229197482649556	1.2024286807576	1	1.09464776126982	1	0.295443704753505	3.34626047423594	2	0.187658728983549	NA	MVR	Basic adjustment	NA
Genitourinary	Hydrocoele (incl infected)	hydrocele	Lin	34	7656	1.34841203205455	1.07513665421695	1.69114781926371	0.0096822083152095	2.58697689903248	1	1.40839776186472	1	0.235322556054887	3.70357642465724	2	0.156956244123429	NA	MVR	Basic adjustment	NA
Genitourinary	Hydrocoele (incl infected)	hydrocele	PhenoAge	34	7656	0.972009489248369	0.693430827615417	1.36250424636856	0.869128077746532	-0.164766112496628	1	0.0150061384079291	1	0.902503406695616	1.89120631559274	2	0.388445206474746	NA	MVR	Basic adjustment	NA
Genitourinary	Hydrocoele (incl infected)	hydrocele	YingAdaptAge	34	7656	1.1083928031009	0.821671587071884	1.49516500910526	0.500395787410668	0.673867136115567	1	0.125084602874217	1	0.723583946655333	1.93802547138092	2	0.37945747806246	NA	MVR	Basic adjustment	NA
Genitourinary	Hydrocoele (incl infected)	hydrocele	YingCausAge	34	7656	1.00383815451862	0.718060715151084	1.40335074626012	0.982120149532908	0.022410945206778	1	4.01098831267731	1	0.0452046451710838	6.01368833179679	2	0.0494474808346628	NA	MVR	Basic adjustment	NA
Genitourinary	Hydrocoele (incl infected)	hydrocele	YingDamAge	34	7656	0.857431901518133	0.613106563511137	1.19912183215055	0.368736520458949	-0.898842572109061	1	5.80513487175792	1	0.0159794421322906	7.33136022227198	2	0.0255867635219721	NA	MVR	Basic adjustment	NA
Genitourinary	Hydrocoele (incl infected)	hydrocele	Zhang_10	34	7656	0.899111976848804	0.637159390527464	1.26875999778288	0.545011348142981	-0.605252333102857	1	0.314605518185727	1	0.574867710563468	2.21036201342394	2	0.331150936274692	NA	MVR	Basic adjustment	NA
Endocrine	Hyperparathyroidism	PTH	DNAmTL	35	18841	1.2220528088142	0.884611055044055	1.68821433896314	0.223860589867347	1.21632644921779	1	1.28051052478432	1	0.257804133433557	2.6820480413989	3	0.443286667311757	NA	MVR	Basic adjustment	NA
Endocrine	Hyperparathyroidism	PTH	DunedinPACE	35	18841	1.17526778841289	0.860699585926825	1.60480427441308	0.309564658533951	1.01613593577377	1	0.00110364189845242	1	0.973498267081386	1.064662330442	3	0.785610846403324	NA	MVR	Basic adjustment	NA
Endocrine	Hyperparathyroidism	PTH	DunedinPoAm38	35	18841	1.01001491940909	0.723498792377634	1.40999563257943	0.953315164235844	0.0585441900845814	1	0.145161918821417	1	0.703202353802917	1.25380352726304	3	0.740130995894749	NA	MVR	Basic adjustment	NA
Endocrine	Hyperparathyroidism	PTH	GrimAgeV1	35	18841	1.21465264871262	0.898043504467936	1.64288372410054	0.206924492037908	1.26206751834465	1	1.75435775515688	1	0.185329838402066	3.18933182340429	3	0.363344954872605	NA	MVR	Basic adjustment	NA
Endocrine	Hyperparathyroidism	PTH	GrimAgeV2	35	18841	1.19166182255419	0.874588956597881	1.62368606260152	0.266574272966825	1.11098623816449	1	1.44578967219108	1	0.229204738566635	2.88835711309431	3	0.409160529554356	NA	MVR	Basic adjustment	NA
Endocrine	Hyperparathyroidism	PTH	Hannum	35	18841	1.14769650684844	0.888422436935729	1.48263620668485	0.291684163469234	1.05443421699575	1	0.706762182812798	1	0.400520788762716	1.85137558442103	3	0.603819351223669	NA	MVR	Basic adjustment	NA
Endocrine	Hyperparathyroidism	PTH	Horvath	35	18841	1.15733345081909	0.882963764999084	1.51696000388669	0.289872597619456	1.05840114509498	1	2.94517437869973	1	0.0861344022577108	4.51582492311069	3	0.210883076324077	NA	MVR	Basic adjustment	NA
Endocrine	Hyperparathyroidism	PTH	Horvath_SkinBlood	35	18841	1.00673211966111	0.733867685744831	1.38105217118082	0.966818893434596	0.0415983439532694	1	0.0625131203281374	1	0.802567056915303	1.55243514572477	3	0.670222256157825	NA	MVR	Basic adjustment	NA
Endocrine	Hyperparathyroidism	PTH	Lin	35	18841	1.07564293505362	0.799590491898408	1.44700035262272	0.629873851974403	0.481904411706298	1	0.29469932518967	1	0.587224710840117	1.61504491014752	3	0.655983319062243	NA	MVR	Basic adjustment	NA
Endocrine	Hyperparathyroidism	PTH	PhenoAge	35	18841	1.197710974027	0.899070261084236	1.59555002472749	0.217607294685492	1.23291549256496	1	0.243587352832123	1	0.621627061050625	1.49095910879162	3	0.684358529895816	NA	MVR	Basic adjustment	NA
Endocrine	Hyperparathyroidism	PTH	YingAdaptAge	35	18841	1.29416490513499	1.04505904756358	1.60264896570943	0.0180761244091798	2.36405508995863	1	0.987594216432263	1	0.320331080708717	2.0830890878278	3	0.5553415249626	NA	MVR	Basic adjustment	NA
Endocrine	Hyperparathyroidism	PTH	YingCausAge	35	18841	1.21348766012505	0.988532069187369	1.48963533624791	0.0643511083171361	1.84973947310512	1	0.237266974563009	1	0.626187055760596	1.35202027026794	3	0.716818953967102	NA	MVR	Basic adjustment	NA
Endocrine	Hyperparathyroidism	PTH	YingDamAge	35	18841	0.990353419393114	0.718374396788568	1.36530463737045	0.952813445703106	-0.0591740911947181	1	3.31159447765166	1	0.0687927143381425	3.69561713176283	3	0.296263295697272	NA	MVR	Basic adjustment	NA
Endocrine	Hyperparathyroidism	PTH	Zhang_10	35	18841	1.20561112322498	0.901875035870674	1.61164033001598	0.206728019634854	1.2626137620758	1	2.00379669156065	1	0.156905758590871	2.93836375134198	3	0.401226224973826	NA	MVR	Basic adjustment	NA
Genitourinary	Hyperplasia of prostate	BPH	DNAmTL	282	7611	0.965765137343052	0.867678176069317	1.07494037101693	0.523801012298567	-0.637497232119079	1	0.0570622796553009	1	0.811200865675874	0.0595517726314898	2	0.970663048045478	NA	MVR	Basic adjustment	NA
Genitourinary	Hyperplasia of prostate	BPH	DunedinPACE	282	7611	0.965344757718675	0.862636167277868	1.08028220541181	0.538869416776859	-0.614523548665158	1	2.02687574837056	1	0.15453800639567	2.0632599072524	2	0.356425529760542	NA	MVR	Basic adjustment	NA
Genitourinary	Hyperplasia of prostate	BPH	DunedinPoAm38	282	7611	0.98237240500785	0.873756591449726	1.10449014240877	0.766081141758905	-0.297504802853182	1	2.22263410963161	1	0.136000847003469	2.22861582271891	2	0.328142303890823	NA	MVR	Basic adjustment	NA
Genitourinary	Hyperplasia of prostate	BPH	GrimAgeV1	282	7611	1.02092590923419	0.913635786372215	1.14081533111164	0.7146784422317	0.36558007905044	1	3.64082272452482	1	0.056379067672102	3.64186736804246	2	0.16187454068149	NA	MVR	Basic adjustment	NA
Genitourinary	Hyperplasia of prostate	BPH	GrimAgeV2	282	7611	1.03588226686281	0.927875853293096	1.1564608206933	0.530317815556315	0.62752093820817	1	3.73621766604724	1	0.0532448445217178	3.73727987887429	2	0.154333421940272	NA	MVR	Basic adjustment	NA
Genitourinary	Hyperplasia of prostate	BPH	Hannum	282	7611	1.07421450387587	0.974489379627207	1.18414507583316	0.149824845298339	1.44015042552647	1	0.00219015010820019	1	0.962673394478559	0.00514270289171261	2	0.997431951646529	NA	MVR	Basic adjustment	NA
Genitourinary	Hyperplasia of prostate	BPH	Horvath	282	7611	1.06854979117652	0.964623864267986	1.18367241213739	0.204060186620719	1.27006862455702	1	1.34574080491262	1	0.246024097402012	1.35623258109855	2	0.507572210976715	NA	MVR	Basic adjustment	NA
Genitourinary	Hyperplasia of prostate	BPH	Horvath_SkinBlood	282	7611	1.13899163510797	1.03012922660478	1.2593584487664	0.0111121328208892	2.5391526461152	1	0.00306754066500398	1	0.955831440531427	0.0218175106195526	2	0.9891505293915	NA	MVR	Basic adjustment	NA
Genitourinary	Hyperplasia of prostate	BPH	Lin	282	7611	1.05746097309653	0.949734797598301	1.17740627430945	0.308105845579342	1.01920459515779	1	0.00934708887993824	1	0.922980250058729	0.0135818643232063	2	0.993232074110739	NA	MVR	Basic adjustment	NA
Genitourinary	Hyperplasia of prostate	BPH	PhenoAge	282	7611	1.09535030118201	0.988748148984397	1.21344579358444	0.081265466889418	1.74339026919538	1	0.0982820545265373	1	0.753901057510106	0.0998175887221645	2	0.951316185944639	NA	MVR	Basic adjustment	NA
Genitourinary	Hyperplasia of prostate	BPH	YingAdaptAge	282	7611	1.08902381507144	0.982241215959643	1.20741509368863	0.105298832040603	1.61969024826631	1	0.0679826970895085	1	0.794296937058372	0.0701114054232819	2	0.965551630915514	NA	MVR	Basic adjustment	NA
Genitourinary	Hyperplasia of prostate	BPH	YingCausAge	282	7611	1.11775718410501	1.02514750880744	1.21873302318393	0.0116408073971548	2.5228499089638	1	0.363787082103308	1	0.546410472850409	0.364297346986697	2	0.833477415204821	NA	MVR	Basic adjustment	NA
Genitourinary	Hyperplasia of prostate	BPH	YingDamAge	282	7611	1.15791969686409	1.03976084433197	1.28950617028404	0.00758481496539335	2.67001371109359	1	0.403677249326293	1	0.525196256677776	0.454256000623772	2	0.796818782709586	NA	MVR	Basic adjustment	NA
Genitourinary	Hyperplasia of prostate	BPH	Zhang_10	282	7611	0.997694473243599	0.892656213352241	1.11509251495911	0.967561181582696	-0.0406672363493485	1	0.618441480332166	1	0.431627031830193	0.62332032169666	2	0.732230326483203	NA	MVR	Basic adjustment	NA
Cardiovascular	Hypertension	hypertension	DNAmTL	1527	17763	0.949292330548612	0.905670041806884	0.995015720118705	0.0301442411172209	-2.16818989792046	1	0.342315649056636	1	0.558495625406389	0.403735248568873	3	0.939469803586496	NA	MVR	Basic adjustment	NA
Cardiovascular	Hypertension	hypertension	DunedinPACE	1527	17763	1.23838650981761	1.18192414778964	1.29754616704149	2.70275600271243e-19	8.98019976209221	1	3.9513831696245	1	0.0468328583652431	3.96190739638315	3	0.26560693051521	NA	MVR	Basic adjustment	NA
Cardiovascular	Hypertension	hypertension	DunedinPoAm38	1527	17763	1.1857970488315701	1.13027095207097	1.24405094056541	3.28998179497381e-12	6.96474540304396	1	2.68336531051364	1	0.101401236044469	2.70152641752883	3	0.439967958014527	NA	MVR	Basic adjustment	NA
Cardiovascular	Hypertension	hypertension	GrimAgeV1	1527	17763	1.15757904746353	1.10552908986904	1.21207959465391	4.54533625882333e-10	6.23404802815655	1	2.49992164411598	1	0.113851962427137	2.56590854841111	3	0.463497588362716	NA	MVR	Basic adjustment	NA
Cardiovascular	Hypertension	hypertension	GrimAgeV2	1527	17763	1.18641468457239	1.13333426257883	1.24198116146789	2.48624106662366e-13	7.31964699357929	1	2.33030429726711	1	0.126877072776461	2.3930173752844	3	0.494935759689861	NA	MVR	Basic adjustment	NA
Cardiovascular	Hypertension	hypertension	Hannum	1527	17763	1.09029326478024	1.04512906648771	1.13740918834079	6.2025388927964e-5	4.0049698605416	1	0.43190535276250003	1	0.511055498711225	0.474203817554158	3	0.924521050632825	NA	MVR	Basic adjustment	NA
Cardiovascular	Hypertension	hypertension	Horvath	1527	17763	1.06032415711342	1.01273486120314	1.11014971561522	0.012414891913340999	2.50012663637567	1	0.128817599824225	1	0.719661155611286	0.203900361093605	3	0.976957203599077	NA	MVR	Basic adjustment	NA
Cardiovascular	Hypertension	hypertension	Horvath_SkinBlood	1527	17763	1.07809152029606	1.02896718800902	1.12956111689353	0.00157713905882778	3.16010201734149	1	0.678418175835188	1	0.410131952265738	0.972436660630769	3	0.807921049948689	NA	MVR	Basic adjustment	NA
Cardiovascular	Hypertension	hypertension	Lin	1527	17763	1.03639227705133	0.989478895456114	1.08552992576615	0.130413658716228	1.51247267571054	1	1.34040491018335	1	0.24696257411766	1.47523069877999	3	0.687998757123705	NA	MVR	Basic adjustment	NA
Cardiovascular	Hypertension	hypertension	PhenoAge	1527	17763	1.13688071584844	1.0870979568493	1.18894323545054	1.95939099533093e-8	5.6155490170446	1	2.04991365361328	1	0.152214822343208	2.16124565561927	3	0.539622050425046	NA	MVR	Basic adjustment	NA
Cardiovascular	Hypertension	hypertension	YingAdaptAge	1527	17763	1.0588909226451	1.01292501531556	1.10694273426634	0.0114987403284125	2.52716519118826	1	0.00183484729201543	1	0.965832969945807	0.0804321778552518	3	0.994077456154878	NA	MVR	Basic adjustment	NA
Cardiovascular	Hypertension	hypertension	YingCausAge	1527	17763	1.08587803805265	1.04059640966169	1.13313009979384	1.49970599946584e-4	3.79111812670668	1	3.28167757054154	1	0.0700572860567345	3.46964904957684	3	0.324719924231291	NA	MVR	Basic adjustment	NA
Cardiovascular	Hypertension	hypertension	YingDamAge	1527	17763	1.10777706973259	1.05635719426532	1.16169988985478	2.43296663761196e-5	4.22092983442114	1	3.85539042170014	1	0.0495863849571895	4.34208808009429	3	0.226815613158688	NA	MVR	Basic adjustment	NA
Cardiovascular	Hypertension	hypertension	Zhang_10	1527	17763	1.13770086031188	1.08720778741994	1.19053897749027	2.54773728355963e-8	5.56997647811624	1	0.532864784775324	1	0.465404928451767	0.548963230120184	3	0.908009992094787	NA	MVR	Basic adjustment	NA
Endocrine	Hypo or hyperthyroidism	thyroid	DNAmTL	433	18321	0.948396857990528	0.864923819509626	1.03992580613199	0.259683453140044	-1.12713962270351	1	0.270028396364901	1	0.603312724410588	3.00027602352942	3	0.391582620830067	NA	MVR	Basic adjustment	NA
Endocrine	Hypo or hyperthyroidism	thyroid	DunedinPACE	433	18321	1.07318590463664	0.979516521548621	1.17581272043261	0.129560675339179	1.51583659804988	1	0.119615992303707	1	0.729451350540346	2.93140713764268	3	0.402322201615477	NA	MVR	Basic adjustment	NA
Endocrine	Hypo or hyperthyroidism	thyroid	DunedinPoAm38	433	18321	1.06327694283626	0.968710022096762	1.1670756277716	0.196681170733133	1.29106490926578	1	0.136701331240597	1	0.711582610025888	2.943839053262	3	0.400365387607972	NA	MVR	Basic adjustment	NA
Endocrine	Hypo or hyperthyroidism	thyroid	GrimAgeV1	433	18321	1.05757139612144	0.964075517252974	1.1601344893408	0.23590323954162	1.18528890295384	1	0.148530156937141	1	0.699943968678335	3.03447588995698	3	0.386340155978906	NA	MVR	Basic adjustment	NA
Endocrine	Hypo or hyperthyroidism	thyroid	GrimAgeV2	433	18321	1.08288603124184	0.987522436204343	1.18745874895347	0.0904477781164088	1.69304039688521	1	0.339629829853808	1	0.560042969093814	3.22888510822182	3	0.357663785323729	NA	MVR	Basic adjustment	NA
Endocrine	Hypo or hyperthyroidism	thyroid	Hannum	433	18321	0.981593340009566	0.895577729694618	1.07587030494794	0.691326434929143	-0.39705563458554	1	1.88272592672765	1	0.170024651574177	5.05170789893442	3	0.168049758781116	NA	MVR	Basic adjustment	NA
Endocrine	Hypo or hyperthyroidism	thyroid	Horvath	433	18321	0.974795480608652	0.88876200156407	1.06915712794068	0.588159585339238	-0.541504952017883	1	1.3707742968912	1	0.241678893343262	4.15065102411999	3	0.245649329671201	NA	MVR	Basic adjustment	NA
Endocrine	Hypo or hyperthyroidism	thyroid	Horvath_SkinBlood	433	18321	1.01214384254389	0.922827617088118	1.11010457319429	0.797880750494	0.256090767904088	1	4.27782820789219	1	0.0386126551273268	6.74438859278303	3	0.0805069814191197	NA	MVR	Basic adjustment	NA
Endocrine	Hypo or hyperthyroidism	thyroid	Lin	433	18321	1.05091476031297	0.960944736995505	1.14930837427422	0.276791350537763	1.08755557766456	1	2.07108127327066	1	0.150115060038985	4.7084041050663	3	0.194437517991196	NA	MVR	Basic adjustment	NA
Endocrine	Hypo or hyperthyroidism	thyroid	PhenoAge	433	18321	1.10399845773466	1.00871645779451	1.20828066724057	0.0316773569889884	2.14845840931166	1	2.80442574025704	1	0.0940044986624808	5.45555943824656	3	0.141320949253289	NA	MVR	Basic adjustment	NA
Endocrine	Hypo or hyperthyroidism	thyroid	YingAdaptAge	433	18321	1.00050563399804	0.91478064014559	1.09426400137032	0.99117489769508	0.0110608510130963	1	0.00325092871813358	1	0.954531719986375	2.82588449640694	3	0.419256575030203	NA	MVR	Basic adjustment	NA
Endocrine	Hypo or hyperthyroidism	thyroid	YingCausAge	433	18321	0.966747499120432	0.881983592655719	1.05965772474458	0.47009601637117	-0.722322835621891	1	0.0323267937421506	1	0.857312304517166	2.92406074091257	3	0.403482316367112	NA	MVR	Basic adjustment	NA
Endocrine	Hypo or hyperthyroidism	thyroid	YingDamAge	433	18321	0.990250070162627	0.902101800564097	1.08701168852995	0.836805782869297	-0.205980961593561	1	0.274733333935869	1	0.600174140347606	2.95341163535728	3	0.398864102453682	NA	MVR	Basic adjustment	NA
Endocrine	Hypo or hyperthyroidism	thyroid	Zhang_10	433	18321	1.08176444288448	0.987126343506954	1.18547571705135	0.0924526126883945	1.68259968518347	1	1.56386838508228	1	0.211099712030093	4.15482597350592	3	0.245223757813087	NA	MVR	Basic adjustment	NA
Infections	Infection of anal and rectal regions	anorectal	DNAmTL	39	18734	0.940778296131198	0.689211033338581	1.28416952088566	0.700577853617768	-0.384540541454684	1	0.0705631252741245	1	0.790518628381712	0.616530997863803	3	0.892637770021554	NA	MVR	Basic adjustment	NA
Infections	Infection of anal and rectal regions	anorectal	DunedinPACE	39	18734	1.47046260105496	1.09640951708614	1.97212832195018	0.0100363481401059	2.57457445974451	1	0.0818941152987316	1	0.77474678725566	0.61423231452661	3	0.893166620547975	NA	MVR	Basic adjustment	NA
Infections	Infection of anal and rectal regions	anorectal	DunedinPoAm38	39	18734	1.5450343694261	1.17128274084746	2.03804864483937	0.00207767840131098	3.07889794695203	1	3.07592660503012	1	0.0794593019904849	3.57085444570609	3	0.311688139072448	NA	MVR	Basic adjustment	NA
Infections	Infection of anal and rectal regions	anorectal	GrimAgeV1	39	18734	1.4864155215443	1.19225828728994	1.85314803532208	4.26732372684627e-4	3.52297452675165	1	0.483089713355665	1	0.487026126613466	1.11548619222959	3	0.773337031772288	NA	MVR	Basic adjustment	NA
Infections	Infection of anal and rectal regions	anorectal	GrimAgeV2	39	18734	1.50609323927566	1.18344740782594	1.91670270296073	8.70577284770687e-4	3.32932188163376	1	0.624636209465197	1	0.42932964099533	1.27132766308513	3	0.73595260243354	NA	MVR	Basic adjustment	NA
Infections	Infection of anal and rectal regions	anorectal	Hannum	39	18734	1.23652374950903	0.999287362122595	1.53008137704466	0.0507674121640457	1.95344057618141	1	0.016628508813107	1	0.897395965996043	0.551771930124266	3	0.907378699305037	NA	MVR	Basic adjustment	NA
Infections	Infection of anal and rectal regions	anorectal	Horvath	39	18734	1.26664667655877	1.03083907650365	1.5563959882847	0.0245133225741419	2.24898700940388	1	2.66015130818434e-4	1	0.986987103459943	0.545361351077791	3	0.908818496026155	NA	MVR	Basic adjustment	NA
Infections	Infection of anal and rectal regions	anorectal	Horvath_SkinBlood	39	18734	1.1670683983992	0.868555812752373	1.56817630662773	0.305353170500382	1.02502122999284	1	0.114192399226023	1	0.735420718053967	0.636018602612537	3	0.888139463942561	NA	MVR	Basic adjustment	NA
Infections	Infection of anal and rectal regions	anorectal	Lin	39	18734	0.980114066529731	0.713241699517977	1.34684158828439	0.901424983171302	-0.123861441303291	1	0.481332076844057	1	0.487819559338612	0.988884978220475	3	0.803941438930245	NA	MVR	Basic adjustment	NA
Infections	Infection of anal and rectal regions	anorectal	PhenoAge	39	18734	1.12464000598131	0.831415537273112	1.52127917551554	0.445988918266334	0.762119110025877	1	1.08107286229236	1	0.298457673330671	1.66726976765532	3	0.644234820417874	NA	MVR	Basic adjustment	NA
Infections	Infection of anal and rectal regions	anorectal	YingAdaptAge	39	18734	0.894577145583156	0.64803616236882	1.2349129815139	0.498240341922464	-0.677261045471104	1	0.247918428474428	1	0.618544604625963	0.758186162113993	3	0.859439932548705	NA	MVR	Basic adjustment	NA
Infections	Infection of anal and rectal regions	anorectal	YingCausAge	39	18734	1.26384165194109	1.06065185596238	1.50595665505329	0.00883244171250168	2.61847247412431	1	2.06100618206343	1	0.151110361929525	2.4835356401237	3	0.478273911539641	NA	MVR	Basic adjustment	NA
Infections	Infection of anal and rectal regions	anorectal	YingDamAge	39	18734	1.11601777458817	0.818165145113435	1.52230351126002	0.488318425785947	0.6929858591445	1	3.66687494684536	1	0.0555041608540086	4.09883835140937	3	0.250987263807378	NA	MVR	Basic adjustment	NA
Infections	Infection of anal and rectal regions	anorectal	Zhang_10	39	18734	1.24447301623972	0.938401302951712	1.6503739746283	0.128871585264117	1.51856675234632	1	0.517965666441958	1	0.471710763163508	1.01256194159036	3	0.798212374515195	NA	MVR	Basic adjustment	NA
Infections	Infection of bones and joints	bone	DNAmTL	38	18820	0.702963797538241	0.534403725486111	0.924690598292299	0.0117434878542198	-2.51975998935734	1	0.162643546709847	1	0.68673423841179	5.77709933839165	3	0.122973020994248	NA	MVR	Basic adjustment	NA
Infections	Infection of bones and joints	bone	DunedinPACE	38	18820	1.40345632538361	1.05179723564596	1.87268951705276	0.0212697582667964	2.30316149714816	1	0.460272894907791	1	0.497496463005059	5.94711466557992	3	0.114211752512128	NA	MVR	Basic adjustment	NA
Infections	Infection of bones and joints	bone	DunedinPoAm38	38	18820	1.07400270321856	0.786764332300158	1.4661084128566	0.652986732660301	0.449616854906595	1	0.242382480055018	1	0.622490632927082	5.75626666502873	3	0.124089627181077	NA	MVR	Basic adjustment	NA
Infections	Infection of bones and joints	bone	GrimAgeV1	38	18820	1.22298735766	0.922322520495526	1.62166492063169	0.162021634335499	1.39830454262907	1	0.00512566463242146	1	0.94292521635061	5.82013808250194	3	0.12069643993651	NA	MVR	Basic adjustment	NA
Infections	Infection of bones and joints	bone	GrimAgeV2	38	18820	1.28070887057497	0.969637152477752	1.69157628395128	0.0813673601252243	1.74280684579229	1	0.00784964442106864	1	0.929401223502695	5.82630450486384	3	0.120373569224491	NA	MVR	Basic adjustment	NA
Infections	Infection of bones and joints	bone	Hannum	38	18820	1.0973389852014	0.838521522612529	1.43604286350473	0.498534238334681	0.676797824985554	1	0.0777661270559996	1	0.780347825521332	5.72973948339057	3	0.125525432002162	NA	MVR	Basic adjustment	NA
Infections	Infection of bones and joints	bone	Horvath	38	18820	0.994524494084409	0.733721895260711	1.34802978583923	0.971773595253517	-0.0353839343100295	1	0.310001890964487	1	0.577679024971976	6.39037277672795	3	0.0940876536821101	NA	MVR	Basic adjustment	NA
Infections	Infection of bones and joints	bone	Horvath_SkinBlood	38	18820	0.910067303802192	0.676914344498868	1.22352629129604	0.532591384583577	-0.624055123110872	1	1.89401335507852	1	0.168749948650764	9.01834771656117	3	0.0290479356463384	NA	MVR	Basic adjustment	NA
Infections	Infection of bones and joints	bone	Lin	38	18820	0.996117234971206	0.734614232712381	1.35070830596767	0.980023411381244	-0.0250395572330348	1	2.06630262528817	1	0.150586207353075	8.31773974191504	3	0.0398817355616168	NA	MVR	Basic adjustment	NA
Infections	Infection of bones and joints	bone	PhenoAge	38	18820	1.41215693550266	1.20923902944685	1.64912574100463	1.29763795283786e-5	4.36050301272962	1	0.10633267266478	1	0.744358600774062	6.20568870992482	3	0.102020760217057	NA	MVR	Basic adjustment	NA
Infections	Infection of bones and joints	bone	YingAdaptAge	38	18820	1.00611088783138	0.752834681820024	1.34459681927199	0.967156208812455	0.0411752195958476	1	0.951690517208028	1	0.329289363702408	6.44849379594676	3	0.0917160639817553	NA	MVR	Basic adjustment	NA
Infections	Infection of bones and joints	bone	YingCausAge	38	18820	0.992380747495163	0.738609003706542	1.33334354585033	0.959517972422945	-0.0507584849435067	1	0.00284916698823973	1	0.957431061282622	5.71222957261354	3	0.126481820269127	NA	MVR	Basic adjustment	NA
Infections	Infection of bones and joints	bone	YingDamAge	38	18820	1.02506117617563	0.754379489368885	1.39286715732638	0.874277424720802	0.158227639747995	1	0.334116981428606	1	0.563244857649679	6.10102679193456	3	0.106797178128711	NA	MVR	Basic adjustment	NA
Infections	Infection of bones and joints	bone	Zhang_10	38	18820	1.11162185513731	0.829886713402464	1.48900220820819	0.477949887088859	0.709603760364698	1	0.0639377863266182	1	0.800377001482783	5.68282036296946	3	0.128103769026342	NA	MVR	Basic adjustment	NA
Infections	Infection of male genital system	male_GU	DNAmTL	35	7678	0.898483411049576	0.655683697719736	1.23119187306124	0.505406262544549	-0.666007568869657	1	0.901148806648819	1	0.342473860550231	1.46421387608106	2	0.480894706598361	NA	MVR	Basic adjustment	NA
Infections	Infection of male genital system	male_GU	DunedinPACE	35	7678	1.29968445345789	0.951069892552822	1.77608364199827	0.0999418373513605	1.64513566399196	1	0.234591942156358	1	0.628139679876379	1.03534389366099	2	0.595906235767819	NA	MVR	Basic adjustment	NA
Infections	Infection of male genital system	male_GU	DunedinPoAm38	35	7678	1.13325571250016	0.824911333524949	1.55685642531592	0.440080167772661	0.772057845529294	1	2.10788703817728	1	0.146541534760882	2.70662398793532	2	0.258383078740664	NA	MVR	Basic adjustment	NA
Infections	Infection of male genital system	male_GU	GrimAgeV1	35	7678	1.17857568686961	0.872113980719502	1.59272833642021	0.284889461365106	1.06940001324251	1	2.01648496850496	1	0.155598971212608	2.56889711669786	2	0.27680318235736	NA	MVR	Basic adjustment	NA
Infections	Infection of male genital system	male_GU	GrimAgeV2	35	7678	1.21781630995174	0.902118288451065	1.64399345825358	0.198039062745	1.28715845976497	1	1.16441439329163	1	0.280551911891042	1.71382206364602	2	0.424471237452046	NA	MVR	Basic adjustment	NA
Infections	Infection of male genital system	male_GU	Hannum	35	7678	0.977978153935863	0.706195704481577	1.35435724616582	0.893365040644981	-0.134047466022066	1	2.66537273723166	1	0.102553797253125	3.12790279102996	2	0.209307378795447	NA	MVR	Basic adjustment	NA
Infections	Infection of male genital system	male_GU	Horvath	35	7678	0.965582720566381	0.693422017998641	1.34456357896931	0.835750827229043	-0.207331689399571	1	2.75916652882626	1	0.0966986039561154	3.48376699518234	2	0.175190119504714	NA	MVR	Basic adjustment	NA
Infections	Infection of male genital system	male_GU	Horvath_SkinBlood	35	7678	1.14968217964345	0.850046321503683	1.55493774957061	0.365242730347484	0.905420366043361	1	0.00448846014621658	1	0.946584910576967	0.668771648589092	2	0.715777564570992	NA	MVR	Basic adjustment	NA
Infections	Infection of male genital system	male_GU	Lin	35	7678	0.978924986512427	0.704031180668571	1.36115296528249	0.89921604390382	-0.12665174016661	1	1.22043150078611	1	0.269275986441064	1.8416446129282	2	0.39819147100092	NA	MVR	Basic adjustment	NA
Infections	Infection of male genital system	male_GU	PhenoAge	35	7678	1.11025258015225	0.814382618600228	1.51361382669664	0.508323886502785	0.661449817878382	1	0.0526892819852371	1	0.818448100074441	0.738958324815586	2	0.691094184747618	NA	MVR	Basic adjustment	NA
Infections	Infection of male genital system	male_GU	YingAdaptAge	35	7678	1.1360848214874	0.86272251306963	1.49606472772073	0.363599383800339	0.908527892940809	1	0.291398491566258	1	0.589325734736839	1.00461212160495	2	0.605133574633472	NA	MVR	Basic adjustment	NA
Infections	Infection of male genital system	male_GU	YingCausAge	35	7678	1.0588183022192	0.775862768111071	1.44496712974613	0.718642951266758	0.360273049670657	1	1.85853035131583	1	0.172794514647754	2.47947786919087	2	0.289459776009352	NA	MVR	Basic adjustment	NA
Infections	Infection of male genital system	male_GU	YingDamAge	35	7678	1.03292849648056	0.746533039727332	1.42919498811637	0.844956810159072	0.195557139523181	1	3.78157220616326	1	0.051819948058168	4.59518143886011	2	0.100500686623667	NA	MVR	Basic adjustment	NA
Infections	Infection of male genital system	male_GU	Zhang_10	35	7678	1.27603795513748	0.947466474746294	1.71855459412159	0.108550736517518	1.60474135637265	1	0.847379286623415	1	0.357294783574876	1.43058658475066	2	0.489048656518067	NA	MVR	Basic adjustment	NA
Infections	Infection of skin and subcutaneous tissues	skin	DNAmTL	294	18319	0.892857388824171	0.800346465537638	0.996061519734951	0.0422841887131467	-2.03071229182075	1	3.1375614093198	1	0.076508119579329	3.31739898702591	3	0.345228361917626	NA	MVR	Basic adjustment	NA
Infections	Infection of skin and subcutaneous tissues	skin	DunedinPACE	294	18319	1.32803276855633	1.19302136316811	1.47832309530141	2.1421310238732e-7	5.18656080693209	1	2.26645423559878	1	0.132202062697575	2.6845829031224002	3	0.442853629660239	NA	MVR	Basic adjustment	NA
Infections	Infection of skin and subcutaneous tissues	skin	DunedinPoAm38	294	18319	1.2527705990006	1.12593299185753	1.39389660403425	3.5052193930941e-5	4.13788501966276	1	2.43108614025693	1	0.118950454542045	2.75002467043079	3	0.431792954141108	NA	MVR	Basic adjustment	NA
Infections	Infection of skin and subcutaneous tissues	skin	GrimAgeV1	294	18319	1.25381318055808	1.13337510889739	1.38704960026036	1.13414452124758e-5	4.38987765449436	1	2.37973997490929	1	0.122918005085715	2.64218000721799	3	0.450142785139165	NA	MVR	Basic adjustment	NA
Infections	Infection of skin and subcutaneous tissues	skin	GrimAgeV2	294	18319	1.30103390776634	1.17673004274399	1.43846861019255	2.80113747593488e-7	5.13635805069414	1	2.45742700275874	1	0.11697024853259	2.74033808365013	3	0.433415727459375	NA	MVR	Basic adjustment	NA
Infections	Infection of skin and subcutaneous tissues	skin	Hannum	294	18319	0.980435170730099	0.87728028819033	1.09571950600583	0.72756995903585	-0.348359839798093	1	1.27785274642764	1	0.258298662811124	1.5278825124753	3	0.675850173276961	NA	MVR	Basic adjustment	NA
Infections	Infection of skin and subcutaneous tissues	skin	Horvath	294	18319	1.06586957211148	0.955166324006154	1.18940326537915	0.254221613398075	1.14015528332748	1	2.7004804558778	1	0.100318011275085	2.95900497395235	3	0.397989085948567	NA	MVR	Basic adjustment	NA
Infections	Infection of skin and subcutaneous tissues	skin	Horvath_SkinBlood	294	18319	0.935641559871492	0.83798374447036	1.04468032266194	0.236887505155333	-1.1828023093033	1	1.27412838185041	1	0.258993624666618	1.55133573437281	3	0.670473741378022	NA	MVR	Basic adjustment	NA
Infections	Infection of skin and subcutaneous tissues	skin	Lin	294	18319	1.08332481673505	0.971906823819765	1.20751560724886	0.148348749385423	1.44538865100621	1	3.12019739842282	1	0.0773274155657187	3.47057265603204	3	0.324598852234942	NA	MVR	Basic adjustment	NA
Infections	Infection of skin and subcutaneous tissues	skin	PhenoAge	294	18319	1.28851119542471	1.18357918503188	1.40274611258064	4.9468841172495e-9	5.84894910445638	1	3.19380736738916	1	0.0739176673680507	3.6026495306374	3	0.30769081739659	NA	MVR	Basic adjustment	NA
Infections	Infection of skin and subcutaneous tissues	skin	YingAdaptAge	294	18319	1.01974112775222	0.915140254635873	1.1362979197578	0.723315482076046	0.354031225668429	1	2.11823817116067	1	0.145553897818215	2.52130621600089	3	0.47145287589808	NA	MVR	Basic adjustment	NA
Infections	Infection of skin and subcutaneous tissues	skin	YingCausAge	294	18319	1.05260342307243	0.945281484814564	1.17211009002376	0.350107575747261	0.934380649533895	1	0.469791904135098	1	0.49308291794474	0.878052616406686	3	0.830720725461613	NA	MVR	Basic adjustment	NA
Infections	Infection of skin and subcutaneous tissues	skin	YingDamAge	294	18319	1.06858749232047	0.955686267694038	1.19482644811773	0.244257827108418	1.16441017245512	1	0.735354469185053	1	0.391153083300333	1.15781212484683	3	0.763139450843032	NA	MVR	Basic adjustment	NA
Infections	Infection of skin and subcutaneous tissues	skin	Zhang_10	294	18319	1.21494775976347	1.09716120076322	1.34537938265358	1.82391946389071e-4	3.74223346088805	1	2.65151838785864e-5	1	0.995891479447162	0.467940159643082	3	0.92587620378092	NA	MVR	Basic adjustment	NA
Infections	Infections of Other or unspecified organs	oth_organs	DNAmTL	581	18278	0.88742223084159	0.821158583914871	0.959033043334179	0.0025574376902478	-3.01646140928476	1	0.015454141006893	1	0.90106612022608	5.19469177933293	3	0.158083505081924	NA	MVR	Basic adjustment	NA
Infections	Infections of Other or unspecified organs	oth_organs	DunedinPACE	581	18278	1.40159052632182	1.300375752114	1.51068335462384	1.06393344871441e-18	8.82817936260847	1	0.0745681316392348	1	0.784798130942366	5.64026542865541	3	0.130485781409071	NA	MVR	Basic adjustment	NA
Infections	Infections of Other or unspecified organs	oth_organs	DunedinPoAm38	581	18278	1.27860242960824	1.1853038518801	1.37924479905045	2.04949421388297e-10	6.35758563479274	1	1.9184706007173	1	0.166025358452713	7.19369217530484	3	0.0659738031939807	NA	MVR	Basic adjustment	NA
Infections	Infections of Other or unspecified organs	oth_organs	GrimAgeV1	581	18278	1.25418615196619	1.16343769982803	1.35201300767224	3.41344008508133e-9	5.91036813617761	1	0.177806532665954	1	0.673265087741172	5.66596768050404	3	0.129042109900539	NA	MVR	Basic adjustment	NA
Infections	Infections of Other or unspecified organs	oth_organs	GrimAgeV2	581	18278	1.3059193128075	1.21204548228194	1.40706374182657	2.33628452134721e-12	7.01278013065349	1	0.0792039128853013	1	0.778379155739853	5.61971919867259	3	0.131650872779174	NA	MVR	Basic adjustment	NA
Infections	Infections of Other or unspecified organs	oth_organs	Hannum	581	18278	1.03252638445731	0.956768005390064	1.11428342983297	0.410345034140317	0.823286596179624	1	3.74070594248262	1	0.053102005560668	9.67339423467523	3	0.0215565149667649	NA	MVR	Basic adjustment	NA
Infections	Infections of Other or unspecified organs	oth_organs	Horvath	581	18278	1.01139672373788	0.934709761719868	1.0943753608666	0.77818535176076	0.281684615892287	1	0.518114532320022	1	0.471647078836527	5.61147929719499	3	0.132120895057648	NA	MVR	Basic adjustment	NA
Infections	Infections of Other or unspecified organs	oth_organs	Horvath_SkinBlood	581	18278	0.98973712531302	0.915137682780518	1.07041770397495	0.796396717993847	-0.25801320250269	1	6.32694063123129	1	0.0118917283833339	10.4087945625524	3	0.0153925331208992	NA	MVR	Basic adjustment	NA
Infections	Infections of Other or unspecified organs	oth_organs	Lin	581	18278	0.980570795625657	0.905982624785342	1.06129969706842	0.626910760558095	-0.486079556964222	1	4.78374453188706	1	0.0287295835091316	9.44682530360559	3	0.0239038305737263	NA	MVR	Basic adjustment	NA
Infections	Infections of Other or unspecified organs	oth_organs	PhenoAge	581	18278	1.21823517497118	1.12949890630526	1.31394278759574	3.12266072948762e-7	5.11588935916698	1	1.47074195112384	1	0.225228667014524	6.57511025692095	3	0.0867469435178707	NA	MVR	Basic adjustment	NA
Infections	Infections of Other or unspecified organs	oth_organs	YingAdaptAge	581	18278	1.00375013405072	0.929877641393719	1.08349129687294	0.923543871169002	0.0959706647036131	1	0.379077182863235	1	0.538097526653885	5.52796370627283	3	0.13697561199642	NA	MVR	Basic adjustment	NA
Infections	Infections of Other or unspecified organs	oth_organs	YingCausAge	581	18278	0.981762150154064	0.908532782161521	1.06089393624519	0.641651981845716	-0.465390296444286	1	5.9853637212426	1	0.0144250677077899	10.3144679596288	3	0.0160737584586497	NA	MVR	Basic adjustment	NA
Infections	Infections of Other or unspecified organs	oth_organs	YingDamAge	581	18278	0.999783022952074	0.923064468374138	1.08287787823075	0.995749511752653	-0.00532722220792261	1	2.38839622100247	1	0.12223897764548	6.78828428346959	3	0.0789609318724075	NA	MVR	Basic adjustment	NA
Infections	Infections of Other or unspecified organs	oth_organs	Zhang_10	581	18278	1.24884297326131	1.16401176798149	1.3398565330389	5.95676019858673e-10	6.19157071651542	1	0.0826405126230128	1	0.773750456488993	5.46268261436591	3	0.140887725582116	NA	MVR	Basic adjustment	NA
Infections	Infections of the digestive system	digestive	DNAmTL	343	18580	0.906472406021571	0.817601992257346	1.00500271606469	0.0621519452323656	-1.8652102082141	1	0.371137899964793	1	0.542384667614009	1.86322484017457	3	0.601274078381108	NA	MVR	Basic adjustment	NA
Infections	Infections of the digestive system	digestive	DunedinPACE	343	18580	1.30714273425971	1.18270770001805	1.44466982645153	1.53938873407978e-7	5.24778490828423	1	0.00143035758623274	1	0.969831143417318	1.52897490413038	3	0.675599263865414	NA	MVR	Basic adjustment	NA
Infections	Infections of the digestive system	digestive	DunedinPoAm38	343	18580	1.17349408176533	1.06035070407844	1.29871028013802	0.00198242272888941	3.09285305042165	1	0.214013595723726	1	0.643639612965061	1.7280281284608	3	0.630720584287251	NA	MVR	Basic adjustment	NA
Infections	Infections of the digestive system	digestive	GrimAgeV1	343	18580	1.17775368110618	1.06474188980723	1.30276055317998	0.00147849743223151	3.17887125858824	1	0.0498755512881222	1	0.823279965375724	1.52982822397579	3	0.675403299392168	NA	MVR	Basic adjustment	NA
Infections	Infections of the digestive system	digestive	GrimAgeV2	343	18580	1.22894674649598	1.11209976167798	1.35807070351696	5.24518532579109e-5	4.04442429549261	1	0.056177380824507	1	0.812643074038485	1.56767341768567	3	0.666741661653737	NA	MVR	Basic adjustment	NA
Infections	Infections of the digestive system	digestive	Hannum	343	18580	1.00027519787641	0.901146370531767	1.11030849616169	0.995876803344546	0.0051676836595795	1	0.671307060390392	1	0.41259627717508	2.0453419945422	3	0.563049336373282	NA	MVR	Basic adjustment	NA
Infections	Infections of the digestive system	digestive	Horvath	343	18580	0.960376066270638	0.864214541089416	1.06723752588426	0.452595425572609	-0.751095098151778	1	0.435512673532177	1	0.509296286795493	2.01303294487085	3	0.569706079465929	NA	MVR	Basic adjustment	NA
Infections	Infections of the digestive system	digestive	Horvath_SkinBlood	343	18580	0.973439785527147	0.877452722428533	1.07992714801146	0.61128516214319	-0.508239828833174	1	0.151419357466959	1	0.69718264293683	1.75433161859166	3	0.624922942756597	NA	MVR	Basic adjustment	NA
Infections	Infections of the digestive system	digestive	Lin	343	18580	0.956139484433995	0.860478710461505	1.0624350173677	0.404319300465856	-0.833932005643216	1	0.0859223105402449	1	0.769426549831209	1.48639711984582	3	0.685413407996001	NA	MVR	Basic adjustment	NA
Infections	Infections of the digestive system	digestive	PhenoAge	343	18580	1.17630580399927	1.06369866853216	1.30083395369084	0.0015625751803411	3.1628039578476	1	0.186457433506746	1	0.665881566715347	1.67522967537517	3	0.642454773916881	NA	MVR	Basic adjustment	NA
Infections	Infections of the digestive system	digestive	YingAdaptAge	343	18580	1.04494297391128	0.945039303019941	1.15540783884573	0.391195896145708	0.857450616022511	1	0.0475378061035479	1	0.827404441266299	1.47096387527845	3	0.688987882582604	NA	MVR	Basic adjustment	NA
Infections	Infections of the digestive system	digestive	YingCausAge	343	18580	0.977187479408376	0.880283204892226	1.08475927361287	0.664944192823399	-0.433097150490952	1	0.466094583065466	1	0.494789350901308	1.77821393657126	3	0.619687263889722	NA	MVR	Basic adjustment	NA
Infections	Infections of the digestive system	digestive	YingDamAge	343	18580	0.943628289724239	0.84918303278491	1.04857765027134	0.280857266535084	-1.07839556238963	1	0.435132725978185	1	0.509481085512895	2.0405138998773	3	0.56404061599248	NA	MVR	Basic adjustment	NA
Infections	Infections of the digestive system	digestive	Zhang_10	343	18580	1.1731957988951	1.06336880284217	1.29436596114754	0.0014464381172147	3.1852203792476	1	0.0674012356046449	1	0.795158851938157	1.56058486521891	3	0.668359583145169	NA	MVR	Basic adjustment	NA
Musculoskeletal	Intervertebral disc disorders	intervert_disc	DNAmTL	167	18534	0.926716191212749	0.797354485249438	1.07706536420523	0.321112205440725	-0.99217491824991	1	0.591111997777929	1	0.441989437955859	3.93353619762505	3	0.2687310359944	NA	MVR	Basic adjustment	NA
Musculoskeletal	Intervertebral disc disorders	intervert_disc	DunedinPACE	167	18534	1.14465484187396	0.986769433266278	1.32780228374985	0.0744047396829994	1.78411648147258	1	0.136531578410968	1	0.71175373355148	3.06599221581915	3	0.381561966298686	NA	MVR	Basic adjustment	NA
Musculoskeletal	Intervertebral disc disorders	intervert_disc	DunedinPoAm38	167	18534	1.20644288423816	1.04451226913584	1.39347758368897	0.010703109002341	2.55224544179167	1	0.311423254932023	1	0.576808129710003	3.07839153128283	3	0.379695955626134	NA	MVR	Basic adjustment	NA
Musculoskeletal	Intervertebral disc disorders	intervert_disc	GrimAgeV1	167	18534	1.310395419076	1.14408360848762	1.50088345082164	9.46894107388544e-5	3.90381183209932	1	0.471558990619782	1	0.492270832942908	3.04341704660879	3	0.384979442965635	NA	MVR	Basic adjustment	NA
Musculoskeletal	Intervertebral disc disorders	intervert_disc	GrimAgeV2	167	18534	1.3262070524385	1.15560858193009	1.52199038103372	5.85299106191344e-5	4.01866059269075	1	0.501832021098422	1	0.478696252211817	3.07993175330009	3	0.37946470751999	NA	MVR	Basic adjustment	NA
Musculoskeletal	Intervertebral disc disorders	intervert_disc	Hannum	167	18534	0.986115165853595	0.845765495303817	1.14975501569397	0.858331917044478	-0.178497967781186	1	0.976164483773692	1	0.32314757137926	3.51258601185173	3	0.319133422283667	NA	MVR	Basic adjustment	NA
Musculoskeletal	Intervertebral disc disorders	intervert_disc	Horvath	167	18534	1.02879730212902	0.883711895308465	1.19770243502098	0.714326145340452	0.366052172211256	1	0.956954360351188	1	0.327955419223713	3.68464938712941	3	0.297591443395758	NA	MVR	Basic adjustment	NA
Musculoskeletal	Intervertebral disc disorders	intervert_disc	Horvath_SkinBlood	167	18534	1.1171406047198	0.962843816776839	1.29616362380709	0.144096652830022	1.46070413852048	1	0.463149167239264	1	0.496155871713978	3.27716538823781	3	0.350833463434391	NA	MVR	Basic adjustment	NA
Musculoskeletal	Intervertebral disc disorders	intervert_disc	Lin	167	18534	0.982775668893903	0.843668757194123	1.14481899102449	0.82343684734398	-0.22312676577148	1	0.0697351676986904	1	0.791722766328543	2.9877444541053	3	0.393518602605444	NA	MVR	Basic adjustment	NA
Musculoskeletal	Intervertebral disc disorders	intervert_disc	PhenoAge	167	18534	1.07451429742101	0.924840058027546	1.24841151217498	0.347697467453214	0.93906481553571	1	0.0118608663231407	1	0.913275774987661	2.92187472676486	3	0.403828065158225	NA	MVR	Basic adjustment	NA
Musculoskeletal	Intervertebral disc disorders	intervert_disc	YingAdaptAge	167	18534	1.15999842698421	1.01351441003991	1.32765389152469	0.0311694412452451	2.15490279992394	1	0.510801005345644	1	0.474792312453172	3.46406940043006	3	0.325452185717528	NA	MVR	Basic adjustment	NA
Musculoskeletal	Intervertebral disc disorders	intervert_disc	YingCausAge	167	18534	0.963871724453205	0.826859887577379	1.12358661383662	0.63807338847644	-0.470394226231867	1	2.8449154736885	1	0.0916634140759932	5.82653524916472	3	0.120361503568534	NA	MVR	Basic adjustment	NA
Musculoskeletal	Intervertebral disc disorders	intervert_disc	YingDamAge	167	18534	1.05526137889174	0.907394499832899	1.22722429768483	0.484966582122643	0.698336813115311	1	0.6827187626878	1	0.408652097202848	3.72034560386655	3	0.293288211436396	NA	MVR	Basic adjustment	NA
Musculoskeletal	Intervertebral disc disorders	intervert_disc	Zhang_10	167	18534	1.16032229172967	1.00603209797876	1.33827521347457	0.0410908622342632	2.04261200022057	1	0.070450014815925	1	0.790682682736452	2.88665977927745	3	0.40943212624357	NA	MVR	Basic adjustment	NA
Haematological or immunological	Iron deficiency anaemia	IDA	DNAmTL	272	18552	0.853147066221478	0.762622132717017	0.954417509506506	0.00551653954750168	-2.77521399948042	1	3.46580732224732	1	0.0626499177258587	5.17777792540894	3	0.159232724323577	NA	MVR	Basic adjustment	NA
Haematological or immunological	Iron deficiency anaemia	IDA	DunedinPACE	272	18552	1.4263526392503	1.28017071872678	1.58922698491318	1.21695216532272e-10	6.43720289265047	1	0.35177693672895	1	0.553108968807978	1.54883474791447	3	0.671046013306822	NA	MVR	Basic adjustment	NA
Haematological or immunological	Iron deficiency anaemia	IDA	DunedinPoAm38	272	18552	1.09823992802593	0.977812378500213	1.2334993563493	0.113795362432346	1.58136168682003	1	0.357337817925469	1	0.549988473521695	1.4818333312282	3	0.686469490371522	NA	MVR	Basic adjustment	NA
Haematological or immunological	Iron deficiency anaemia	IDA	GrimAgeV1	272	18552	1.20399042162227	1.07845936527767	1.34413310508454	9.51286217021017e-4	3.30455113148417	1	1.81095051555821	1	0.178394248662349	3.23077728059152	3	0.357393941957061	NA	MVR	Basic adjustment	NA
Haematological or immunological	Iron deficiency anaemia	IDA	GrimAgeV2	272	18552	1.27645391450191	1.14530264241353	1.4226236241049	1.02103062625383e-5	4.41267106462486	1	2.23502995442745	1	0.134914009696125	3.70757438832917	3	0.29482136279405	NA	MVR	Basic adjustment	NA
Haematological or immunological	Iron deficiency anaemia	IDA	Hannum	272	18552	1.14503475223267	1.03671758678748	1.2646689904078	0.00755785120365256	2.67120926832566	1	4.49156310707885	1	0.0340625191200019	6.34044355454576	3	0.0961719268133385	NA	MVR	Basic adjustment	NA
Haematological or immunological	Iron deficiency anaemia	IDA	Horvath	272	18552	1.09120268873286	0.976966257826423	1.21879675818792	0.121870135969902	1.54697142616136	1	2.80980371652646	1	0.0936898383848511	4.09630971117633	3	0.251250462441694	NA	MVR	Basic adjustment	NA
Haematological or immunological	Iron deficiency anaemia	IDA	Horvath_SkinBlood	272	18552	1.13853594398196	1.01843594899101	1.27279884122622	0.0225368237416652	2.28119646682289	1	2.39967190398821	1	0.121360701219826	3.79128827111936	3	0.284901078422846	NA	MVR	Basic adjustment	NA
Haematological or immunological	Iron deficiency anaemia	IDA	Lin	272	18552	1.08433771700599	0.971228382071303	1.21061977411966	0.149699886067976	1.44059233883585	1	1.17600525565463	1	0.278170749097325	2.24418487100171	3	0.523297844130017	NA	MVR	Basic adjustment	NA
Haematological or immunological	Iron deficiency anaemia	IDA	PhenoAge	272	18552	1.08569892785096	0.969808803899905	1.21543767925865	0.153378841697387	1.42769786245645	1	3.04114634581663	1	0.081178572037675	4.13738488518075	3	0.247006091828315	NA	MVR	Basic adjustment	NA
Haematological or immunological	Iron deficiency anaemia	IDA	YingAdaptAge	272	18552	1.00417375444716	0.898413388587876	1.12238412954359	0.941524675102366	0.073353681441856	1	1.22992178816101	1	0.267422248949608	2.22302473667918	3	0.527427466491284	NA	MVR	Basic adjustment	NA
Haematological or immunological	Iron deficiency anaemia	IDA	YingCausAge	272	18552	1.08152477963708	0.9723637428815	1.20294062539061	0.148814808402017	1.4437304647663	1	0.196381690932234	1	0.657657430615899	1.2249503465352	3	0.74702661749248	NA	MVR	Basic adjustment	NA
Haematological or immunological	Iron deficiency anaemia	IDA	YingDamAge	272	18552	1.15390076187862	1.02950176939496	1.29333140344826	0.013910566212593	2.45956459586942	1	1.87173304954586	1	0.17127672312677	2.83225336334923	3	0.41821792431526	NA	MVR	Basic adjustment	NA
Haematological or immunological	Iron deficiency anaemia	IDA	Zhang_10	272	18552	1.1942978676687	1.07351284947179	1.32867286816345	0.00109851584249287	3.2639989198312	1	1.17751897650423e-4	1	0.99134204157977	1.06833479541996	3	0.784723158015951	NA	MVR	Basic adjustment	NA
Digestive	Irritable bowel syndrome	IBS	DNAmTL	250	18386	1.07197955972995	0.940791513205078	1.22146103610558	0.296665467847315	1.04361085675117	1	0.0684267722246471	1	0.793641321285919	1.37558944026451	3	0.71126654450363	NA	MVR	Basic adjustment	NA
Digestive	Irritable bowel syndrome	IBS	DunedinPACE	250	18386	0.971977481034814	0.855210727483629	1.10468705931529	0.663363824158043	-0.43527362885541	1	5.0074775699253	1	0.0252380550671016	6.13093260467401	3	0.105410954840931	NA	MVR	Basic adjustment	NA
Digestive	Irritable bowel syndrome	IBS	DunedinPoAm38	250	18386	0.972385944997198	0.854935282012553	1.10597193252133	0.669840840185172	-0.426366455795469	1	1.63019764428888	1	0.201675713751874	3.05471539485588	3	0.383265831851695	NA	MVR	Basic adjustment	NA
Digestive	Irritable bowel syndrome	IBS	GrimAgeV1	250	18386	0.874835296133105	0.765062106346174	1.000359041458	0.0506123054523343	-1.95475237026221	1	0.664175063270853	1	0.415089846929588	2.04076654548547	3	0.56398871380691	NA	MVR	Basic adjustment	NA
Digestive	Irritable bowel syndrome	IBS	GrimAgeV2	250	18386	0.889036122332139	0.777714375085229	1.01629242319811	0.0848483760847879	-1.7232220590866	1	1.87123788487766	1	0.171333370344301	3.19669011120156	3	0.362282198821295	NA	MVR	Basic adjustment	NA
Digestive	Irritable bowel syndrome	IBS	Hannum	250	18386	0.914844741973426	0.800674115381149	1.04529531533314	0.190657321761407	-1.30863705798236	1	8.67838074654356e-4	1	0.976498444987529	1.33982198597808	3	0.719699367638832	NA	MVR	Basic adjustment	NA
Digestive	Irritable bowel syndrome	IBS	Horvath	250	18386	0.951397571790825	0.836918622743484	1.08153566548956	0.446240608823381	-0.761697431242685	1	0.670641988293541	1	0.412827870230376	2.12530089978735	3	0.54681120162472	NA	MVR	Basic adjustment	NA
Digestive	Irritable bowel syndrome	IBS	Horvath_SkinBlood	250	18386	0.932740718517449	0.820681012698856	1.0601015918711	0.286315477428268	-1.06623930764097	1	0.100890190654941	1	0.750763974463044	1.48301921993351	3	0.686194994529758	NA	MVR	Basic adjustment	NA
Digestive	Irritable bowel syndrome	IBS	Lin	250	18386	0.904347744963028	0.7958638497734	1.02761903817163	0.12304462944013	-1.54211920256725	1	0.00610325178580482	1	0.937729964037345	1.34971601307228	3	0.717362717631251	NA	MVR	Basic adjustment	NA
Digestive	Irritable bowel syndrome	IBS	PhenoAge	250	18386	0.913514821467187	0.802814779506672	1.0394792800813	0.169908671136877	-1.37249732473721	1	0.0364592237543633	1	0.848570262045501	1.39375143507658	3	0.707000081180024	NA	MVR	Basic adjustment	NA
Digestive	Irritable bowel syndrome	IBS	YingAdaptAge	250	18386	0.876391129929036	0.767789896900304	1.00035363283508	0.050611194616614	-1.95476177714464	1	0.28976014154169	1	0.590374278204858	1.68135200403267	3	0.641087599259721	NA	MVR	Basic adjustment	NA
Digestive	Irritable bowel syndrome	IBS	YingCausAge	250	18386	0.822476287211907	0.724118145539118	0.934194574729573	0.00263383502431526	-3.00752610486676	1	0.00741964247063816	1	0.931357235684072	1.33409546070784	3	0.721053132360274	NA	MVR	Basic adjustment	NA
Digestive	Irritable bowel syndrome	IBS	YingDamAge	250	18386	0.905746213494872	0.797277196229548	1.02897236637394	0.128223198043504	-1.52114602001274	1	0.267795437399573	1	0.604814459847515	1.61642292677115	3	0.655671790926851	NA	MVR	Basic adjustment	NA
Digestive	Irritable bowel syndrome	IBS	Zhang_10	250	18386	0.996556328208811	0.874583468937459	1.13554000340252	0.958698158949617	-0.0517873202743929	1	3.40520967197714	1	0.0649908543197548	4.93132473541995	3	0.176895510130315	NA	MVR	Basic adjustment	NA
Cardiovascular	Ischaemic stroke	Isch_stroke	DNAmTL	142	18802	0.893312277241795	0.769095318449677	1.0375915774387	0.139698905157966	-1.47691320355543	1	0.0715562252778138	1	0.789084249744452	1.28943363773672	3	0.731643680149651	NA	MVR	Basic adjustment	NA
Cardiovascular	Ischaemic stroke	Isch_stroke	DunedinPACE	142	18802	1.4720014325383	1.27352423117205	1.70141106416223	1.67656912318407e-7	5.23203178473958	1	0.583743182000794	1	0.444848842032736	1.80058610712438	3	0.614807400602668	NA	MVR	Basic adjustment	NA
Cardiovascular	Ischaemic stroke	Isch_stroke	DunedinPoAm38	142	18802	1.26163127146291	1.07929248428823	1.47477489957953	0.0035217161836414	2.918099797008	1	0.303699182029188	1	0.581572605878275	1.58878651032497	3	0.661935067758126	NA	MVR	Basic adjustment	NA
Cardiovascular	Ischaemic stroke	Isch_stroke	GrimAgeV1	142	18802	1.25945483169419	1.09504302556133	1.4485517336314	0.0012286106389672	3.23215344124168	1	1.58572352392893	1	0.20793818853957	3.36896726722562	3	0.33815845718383297	NA	MVR	Basic adjustment	NA
Cardiovascular	Ischaemic stroke	Isch_stroke	GrimAgeV2	142	18802	1.32704995624544	1.15644001422011	1.52283003417056	5.57392187488773e-5	4.03015865263982	1	0.497323292623857	1	0.480678611181205	2.04597774194434	3	0.562918899020594	NA	MVR	Basic adjustment	NA
Cardiovascular	Ischaemic stroke	Isch_stroke	Hannum	142	18802	1.05388650801565	0.916899329661421	1.2113399321467	0.460037671568292	0.738784818981426	1	0.00481170794145698	1	0.944697913190622	1.26977468242381	3	0.736322580092026	NA	MVR	Basic adjustment	NA
Cardiovascular	Ischaemic stroke	Isch_stroke	Horvath	142	18802	0.955529086976407	0.818939771426915	1.11489985944522	0.56325820980641494	-0.578008752895878	1	2.26348770515716	1	0.1324554561894	4.47682288248312	3	0.214366973598411	NA	MVR	Basic adjustment	NA
Cardiovascular	Ischaemic stroke	Isch_stroke	Horvath_SkinBlood	142	18802	0.967078320889482	0.829069720359139	1.12806010853863	0.670017433438509	-0.426124081561375	1	0.557223203975244	1	0.455381224455768	2.92373397632919	3	0.403533982964631	NA	MVR	Basic adjustment	NA
Cardiovascular	Ischaemic stroke	Isch_stroke	Lin	142	18802	0.942199078960909	0.806069203963974	1.10131872056293	0.454565745970534	-0.747824957872648	1	0.468591750132775	1	0.493635743660241	2.03190161354915	3	0.565811877147637	NA	MVR	Basic adjustment	NA
Cardiovascular	Ischaemic stroke	Isch_stroke	PhenoAge	142	18802	1.11130880717743	0.961063205926707	1.28504270821529	0.154417990590767	1.42409839632033	1	0.0104697620781405	1	0.918501208306825	1.27297231125373	3	0.735560853018932	NA	MVR	Basic adjustment	NA
Cardiovascular	Ischaemic stroke	Isch_stroke	YingAdaptAge	142	18802	1.00698544203255	0.8729634587587	1.16158319147444	0.923893799874604	0.0955300790543365	1	0.199596098516698	1	0.655047061344319	1.54666118298671	3	0.671543571164174	NA	MVR	Basic adjustment	NA
Cardiovascular	Ischaemic stroke	Isch_stroke	YingCausAge	142	18802	1.08073178298921	0.945336468604195	1.23551901947417	0.255598684225684	1.1368555318545	1	3.93714931269469	1	0.0472307497877761	6.0712826639709	3	0.108193204663434	NA	MVR	Basic adjustment	NA
Cardiovascular	Ischaemic stroke	Isch_stroke	YingDamAge	142	18802	1.0237123501749	0.875961934399317	1.19638415180594	0.768226150795335	0.294695958503109	1	0.45319863839778	1	0.500819872987316	2.17736305394558	3	0.536420895922982	NA	MVR	Basic adjustment	NA
Cardiovascular	Ischaemic stroke	Isch_stroke	Zhang_10	142	18802	1.23343173197415	1.07327429937945	1.41748837023338	0.00311151252175487	2.9565009706571	1	0.00342365656552502	1	0.953340787772259	1.14552390868026	3	0.766097327165484	NA	MVR	Basic adjustment	NA
Skin	Keratitis	keratitis	DNAmTL	35	18806	1.07155788342684	0.767114867848656	1.49682445962022	0.685260910111768	0.405294688752779	1	0.530525770696835	1	0.466385898433681	0.955334001967775	3	0.812057982997868	NA	MVR	Basic adjustment	NA
Skin	Keratitis	keratitis	DunedinPACE	35	18806	1.04858858244811	0.756110035427181	1.45420370544259	0.776128023094605	0.284368465050893	1	0.138710369702649	1	0.709566459990067	0.429081871511823	3	0.934171458937612	NA	MVR	Basic adjustment	NA
Skin	Keratitis	keratitis	DunedinPoAm38	35	18806	1.19082526426895	0.86792120398968	1.63386353911233	0.279154649985976	1.08222030081218	1	0.133399931815074	1	0.714932594897423	0.418615829083049	3	0.936370613996611	NA	MVR	Basic adjustment	NA
Skin	Keratitis	keratitis	GrimAgeV1	35	18806	1.28263635427292	0.950245647877392	1.73129550340734	0.103839081048393	1.62652000578482	1	0.168158717402062	1	0.681753424935145	0.45132539321438	3	0.929447219115508	NA	MVR	Basic adjustment	NA
Skin	Keratitis	keratitis	GrimAgeV2	35	18806	1.25443208973835	0.921420925247497	1.70779697383434	0.149841761481701	1.44009062373164	1	0.0755200365657096	1	0.783462913211763	0.369821406325173	3	0.946403642952349	NA	MVR	Basic adjustment	NA
Skin	Keratitis	keratitis	Hannum	35	18806	1.08963018512536	0.795878640642698	1.49180274442035	0.592265636672646	0.535555722714212	1	1.12456576806733	1	0.288937445832904	1.57943183131123	3	0.66406245383512	NA	MVR	Basic adjustment	NA
Skin	Keratitis	keratitis	Horvath	35	18806	1.11944545202356	0.818461234766329	1.53111481255922	0.480067656645792	0.706193749910035	1	0.00160743685350487	1	0.968019099783148	0.31814530299956	3	0.956580485839219	NA	MVR	Basic adjustment	NA
Skin	Keratitis	keratitis	Horvath_SkinBlood	35	18806	1.01374355723044	0.730176871576526	1.40743433520069	0.935014540567089	0.0815374533385061	1	0.163396253726338	1	0.686048723793225	0.537068208416553	3	0.910675397363842	NA	MVR	Basic adjustment	NA
Skin	Keratitis	keratitis	Lin	35	18806	0.808334170653875	0.582432840314441	1.12185317554198	0.203226351177035	-1.27241318684262	1	0.802596345218297	1	0.370318236947681	1.17177755526533	3	0.759780869729907	NA	MVR	Basic adjustment	NA
Skin	Keratitis	keratitis	PhenoAge	35	18806	1.01287637160977	0.729098284402822	1.40710596378055	0.939195784908936	0.0762806941684217	1	0.854230293742686	1	0.355358356259718	1.20607022553012	3	0.751548792038938	NA	MVR	Basic adjustment	NA
Skin	Keratitis	keratitis	YingAdaptAge	35	18806	0.904987987571151	0.648851248693835	1.26223577329437	0.556460510849303	-0.588106946445592	1	0.0133623385475171	1	0.907973064591486	0.324513521252034	3	0.955354106814059	NA	MVR	Basic adjustment	NA
Skin	Keratitis	keratitis	YingCausAge	35	18806	1.03119628333134	0.746651557430045	1.42417941029474	0.852067401463028	0.18648122427391	1	0.282124215259079	1	0.595312299003956	0.621882303066222	3	0.891405153597197	NA	MVR	Basic adjustment	NA
Skin	Keratitis	keratitis	YingDamAge	35	18806	1.00592102089511	0.723669722169099	1.39825816844417	0.971971634582597	0.0351355744797724	1	7.0496325820989	1	0.00792815118383888	7.50042940813399	3	0.0575474196678481	NA	MVR	Basic adjustment	NA
Skin	Keratitis	keratitis	Zhang_10	35	18806	1.05283180214774	0.759620319049925	1.45922216114495	0.757219352537873	0.309134321022062	1	0.370742115947467	1	0.542600029031206	0.641673829890552	3	0.886829274979243	NA	MVR	Basic adjustment	NA
Cardiovascular	Left bundle branch block	LBBB	DNAmTL	46	18843	0.940308190093648	0.719759108813342	1.22843807258643	0.651760364027965	-0.45131801321096	1	3.39509917103632	1	0.0653904309886773	4.02653377889957	3	0.258613178899853	NA	MVR	Basic adjustment	NA
Cardiovascular	Left bundle branch block	LBBB	DunedinPACE	46	18843	0.976419463627512	0.738049012694781	1.29177731092625	0.867282357289428	-0.167111449511585	1	0.082209049958744	1	0.774325798999841	0.263881614055963	3	0.966671788639717	NA	MVR	Basic adjustment	NA
Cardiovascular	Left bundle branch block	LBBB	DunedinPoAm38	46	18843	1.23356553700774	0.936509760657709	1.62484578166545	0.135348307659433	1.49333962701711	1	2.95274541566603	1	0.0857318029549138	3.05063112869886	3	0.38388453838859	NA	MVR	Basic adjustment	NA
Cardiovascular	Left bundle branch block	LBBB	GrimAgeV1	46	18843	1.06543150734292	0.809218244248309	1.40276656502406	0.651545271364913	0.451616513716612	1	2.4982550910506802	1	0.113972512725832	2.61117142062295	3	0.455534417724217	NA	MVR	Basic adjustment	NA
Cardiovascular	Left bundle branch block	LBBB	GrimAgeV2	46	18843	1.08465539617488	0.824801957004799	1.4263755298588	0.56086352090337	0.58155936427003	1	2.01064482613761	1	0.156198915668098	2.13356566351796	3	0.545152104097695	NA	MVR	Basic adjustment	NA
Cardiovascular	Left bundle branch block	LBBB	Hannum	46	18843	1.03389880787196	0.807151597228345	1.32434445845079	0.791845164376279	0.263915327813354	1	1.03431018740567	1	0.309148474118595	1.46416444259079	3	0.690565506973087	NA	MVR	Basic adjustment	NA
Cardiovascular	Left bundle branch block	LBBB	Horvath	46	18843	0.836805883456395	0.638480337835667	1.09673555329979	0.196725883510224	-1.290935963523	1	0.0020726123207999	1	0.963688089501238	0.21238167409719	3	0.975566148180455	NA	MVR	Basic adjustment	NA
Cardiovascular	Left bundle branch block	LBBB	Horvath_SkinBlood	46	18843	0.911424151887552	0.698125085175877	1.18989276031339	0.495343676417084	-0.681834389267564	1	0.277033319353644	1	0.598652309935407	0.574818330280609	3	0.902172156097371	NA	MVR	Basic adjustment	NA
Cardiovascular	Left bundle branch block	LBBB	Lin	46	18843	1.06941491783632	0.827906486349192	1.38137372438522	0.607328466193508	0.5138906195665	1	1.44701313413639	1	0.229007825712986	1.6622766289026	3	0.645352867951722	NA	MVR	Basic adjustment	NA
Cardiovascular	Left bundle branch block	LBBB	PhenoAge	46	18843	0.980470221453114	0.748757960560333	1.2838886606786999	0.885991611742958	-0.143378057188602	1	0.0322027898135195	1	0.857583308124168	0.241636798112707	3	0.970603266886733	NA	MVR	Basic adjustment	NA
Cardiovascular	Left bundle branch block	LBBB	YingAdaptAge	46	18843	1.18964686561761	0.964126227529426	1.46791947409252	0.105375770232574	1.61933236667566	1	0.137021106461089	1	0.711260580482353	0.36203982135806	3	0.947967558904495	NA	MVR	Basic adjustment	NA
Cardiovascular	Left bundle branch block	LBBB	YingCausAge	46	18843	0.946410180301844	0.728653459714583	1.22924308865536	0.679704929090273	-0.412865813806025	1	0.112416611212315	1	0.737409455429964	0.334040957122777	3	0.953504159156199	NA	MVR	Basic adjustment	NA
Cardiovascular	Left bundle branch block	LBBB	YingDamAge	46	18843	0.732636308254031	0.554832278458444	0.96742021149784	0.0282686298279242	-2.1935381394148	1	0.00137413993477841	1	0.970429675693539	0.221697023311859	3	0.974012912388289	NA	MVR	Basic adjustment	NA
Cardiovascular	Left bundle branch block	LBBB	Zhang_10	46	18843	1.16497975755422	0.902665195039177	1.50352294845288	0.240703952854716	1.17322908152249	1	0.295342860696747	1	0.586816867749754	0.584962733258214	3	0.899866017449945	NA	MVR	Basic adjustment	NA
Benign neoplasm or Carcinoma in situ	Leiomyoma of uterus	leiomyoma	DNAmTL	165	10845	1.02588932981271	0.878851663067778	1.19752736582398	0.74606101853993	0.323837559818525	1	6.4088747053912	1	0.0113551356200575	9.18112311925627	2	0.0101471585385454	NA	MVR	Basic adjustment	NA
Benign neoplasm or Carcinoma in situ	Leiomyoma of uterus	leiomyoma	DunedinPACE	165	10845	0.983378179809164	0.841680211815968	1.14893118663009	0.832775379876741	-0.211143394051063	1	0.774577728343366	1	0.378804610343811	2.91923984007771	2	0.232324559860677	NA	MVR	Basic adjustment	NA
Benign neoplasm or Carcinoma in situ	Leiomyoma of uterus	leiomyoma	DunedinPoAm38	165	10845	0.93269479213441	0.797229060661153	1.09117895746702	0.384185082681961	-0.870211042020395	1	1.07105115033929	1	0.300708136518289	3.37501799346661	2	0.184979735686469	NA	MVR	Basic adjustment	NA
Benign neoplasm or Carcinoma in situ	Leiomyoma of uterus	leiomyoma	GrimAgeV1	165	10845	1.0600210023886	0.910195777108553	1.23450861206416	0.453421982063215	0.749722286448507	1	0.493477205473666	1	0.482380289377566	2.8054362455649	2	0.245927593243825	NA	MVR	Basic adjustment	NA
Benign neoplasm or Carcinoma in situ	Leiomyoma of uterus	leiomyoma	GrimAgeV2	165	10845	1.08529610749644	0.932265055691404	1.26344716425457	0.291181262004463	1.05553379442409	1	0.11056465972007	1	0.739502192331174	2.45501293375123	2	0.293022328355944	NA	MVR	Basic adjustment	NA
Benign neoplasm or Carcinoma in situ	Leiomyoma of uterus	leiomyoma	Hannum	165	10845	1.06560249107193	0.914458155617577	1.24172840714821	0.415545839019784	0.814173020441293	1	0.0103217490229205	1	0.919077347500454	2.43364522973697	2	0.296169718735292	NA	MVR	Basic adjustment	NA
Benign neoplasm or Carcinoma in situ	Leiomyoma of uterus	leiomyoma	Horvath	165	10845	1.14488575818474	0.985106567101259	1.33058030782523	0.0776758433842838	1.76433352153712	1	0.482397455573884	1	0.487338370007084	2.97349024233963	2	0.226107411346737	NA	MVR	Basic adjustment	NA
Benign neoplasm or Carcinoma in situ	Leiomyoma of uterus	leiomyoma	Horvath_SkinBlood	165	10845	1.35693029608532	1.18195187414074	1.5578128591511	1.46914348544683e-5	4.33326461323763	1	1.36211384842459	1	0.243171468943979	4.1135015968304	2	0.127868767050651	NA	MVR	Basic adjustment	NA
Benign neoplasm or Carcinoma in situ	Leiomyoma of uterus	leiomyoma	Lin	165	10845	1.21588738719264	1.05642024474041	1.39942617125576	0.00642643885663841	2.72519053862712	1	1.68426103014249	1	0.194359222656954	4.09104931962694	2	0.129312327195025	NA	MVR	Basic adjustment	NA
Benign neoplasm or Carcinoma in situ	Leiomyoma of uterus	leiomyoma	PhenoAge	165	10845	1.08513242061423	0.930998202556505	1.26478479446542	0.295896236537273	1.04527424710755	1	2.90039393222159e-6	1	0.998641159928555	2.4164112915142	2	0.298732831324667	NA	MVR	Basic adjustment	NA
Benign neoplasm or Carcinoma in situ	Leiomyoma of uterus	leiomyoma	YingAdaptAge	165	10845	1.19580146795496	1.03470627222365	1.38197785125066	0.0154296225452918	2.42213487693849	1	2.13410295333468	1	0.144054710075226	4.53677345700242	2	0.103478985193494	NA	MVR	Basic adjustment	NA
Benign neoplasm or Carcinoma in situ	Leiomyoma of uterus	leiomyoma	YingCausAge	165	10845	1.18576360515433	1.02914611164771	1.36621545900558	0.0183981615424497	2.3575059281966	1	2.26397534629081	1	0.132413765902281	4.8820808934414	2	0.087070212400638	NA	MVR	Basic adjustment	NA
Benign neoplasm or Carcinoma in situ	Leiomyoma of uterus	leiomyoma	YingDamAge	165	10845	1.12163326158001	0.963768900020348	1.30535564434176	0.1380312949711	1.48316229987537	1	0.156149569427685	1	0.692726544008107	2.66859047144435	2	0.263343705307234	NA	MVR	Basic adjustment	NA
Benign neoplasm or Carcinoma in situ	Leiomyoma of uterus	leiomyoma	Zhang_10	165	10845	0.968240126834163	0.828099256935488	1.13209731244194	0.685765574141337	-0.404608140086602	1	2.01292628444422	1	0.155964234554022	4.29374921763026	2	0.116848785839241	NA	MVR	Basic adjustment	NA
Skin	Lichen planus	lichen_planus	DNAmTL	39	18821	0.954795691116364	0.703778423914103	1.29534350698657	0.766290222726983	-0.297230912799769	1	0.18423251077	1	0.667760838813327	1.66425703841884	3	0.644909287682433	NA	MVR	Basic adjustment	NA
Skin	Lichen planus	lichen_planus	DunedinPACE	39	18821	1.16144018556864	0.860358259520382	1.56788557525525	0.32828958969175	0.977564848938893	1	2.00132980971145	1	0.157161272346386	3.56239861566624	3	0.312758948373703	NA	MVR	Basic adjustment	NA
Skin	Lichen planus	lichen_planus	DunedinPoAm38	39	18821	1.02864441517458	0.753685708818215	1.40391322336332	0.858742828012164	0.17797472161814	1	1.77573968901349	1	0.182673339492686	3.32264877981263	3	0.344502776002586	NA	MVR	Basic adjustment	NA
Skin	Lichen planus	lichen_planus	GrimAgeV1	39	18821	0.992472872165064	0.727171954957597	1.35456599401033	0.962025735354068	-0.0476116648674701	1	2.03561668002385	1	0.153651854987413	3.77005587560444	3	0.287388399638875	NA	MVR	Basic adjustment	NA
Skin	Lichen planus	lichen_planus	GrimAgeV2	39	18821	1.00757946366105	0.739616543802917	1.37262529360352	0.961820985691808	0.0478685731099721	1	2.74248409727676	1	0.0977127639105629	4.48550176345387	3	0.213587148384748	NA	MVR	Basic adjustment	NA
Skin	Lichen planus	lichen_planus	Hannum	39	18821	1.09761500962762	0.826393759845513	1.45785068559214	0.520097984962929	0.643194371622746	1	0.163452801210837	1	0.685997298408001	1.63369829330953	3	0.651773323878367	NA	MVR	Basic adjustment	NA
Skin	Lichen planus	lichen_planus	Horvath	39	18821	0.973837310539849	0.715517873850615	1.32541637610786	0.866129834081706	-0.168576413798708	1	2.8078017479792e-5	1	0.995772133658779	1.29314586273401	3	0.730761299185401	NA	MVR	Basic adjustment	NA
Skin	Lichen planus	lichen_planus	Horvath_SkinBlood	39	18821	1.15808919509111	0.865249890511816	1.55003843224233	0.323721297600571	0.986839560204744	1	0.00449462761734468	1	0.94654827997407	1.27678638769258	3	0.734652619783001	NA	MVR	Basic adjustment	NA
Skin	Lichen planus	lichen_planus	Lin	39	18821	0.855725209281994	0.628245396260084	1.16557262203568	0.323042565690507	-0.988224798525159	1	0.0858089609672318	1	0.769574383991413	1.34514037338202	3	0.71844296766076	NA	MVR	Basic adjustment	NA
Skin	Lichen planus	lichen_planus	PhenoAge	39	18821	1.04083784389117	0.768593798307664	1.40951360739755	0.79584558859095	0.258727385058029	1	0.147200374254761	1	0.701225267227109	1.44573241085515	3	0.694850673822637	NA	MVR	Basic adjustment	NA
Skin	Lichen planus	lichen_planus	YingAdaptAge	39	18821	1.01455327498768	0.754177809151792	1.36482184346671	0.923928702597974	0.0954861350097063	1	0.284860595436706	1	0.593532963965894	1.58738352584536	3	0.662253892136024	NA	MVR	Basic adjustment	NA
Skin	Lichen planus	lichen_planus	YingCausAge	39	18821	0.928480762983001	0.683283017852319	1.26166830538121	0.635278055213883	-0.474311130876865	1	4.39479323277992e-4	1	0.983274562937649	1.28350967897549	3	0.733052541478999	NA	MVR	Basic adjustment	NA
Skin	Lichen planus	lichen_planus	YingDamAge	39	18821	1.04246186390724	0.767094561011283	1.41667897666789	0.790448811023126	0.265727852645001	1	0.148272059600622	1	0.700192139186888	1.45091032644138	3	0.693645642300244	NA	MVR	Basic adjustment	NA
Skin	Lichen planus	lichen_planus	Zhang_10	39	18821	1.08205598533378	0.801854003319546	1.46017248844496	0.606016540393153	0.515767877511894	1	0.820280283136766	1	0.365098230383688	2.33197712223098	3	0.506422633584465	NA	MVR	Basic adjustment	NA
Digestive	Liver fibrosis, sclerosis and cirrhosis	cirrhosis	DNAmTL	43	18826	0.574315100926112	0.455212519652348	0.724579885025289	2.91275378225887e-6	-4.67687803500079	1	0.164101994935954	1	0.685407649058232	0.366662642708767	3	0.947039750568019	NA	MVR	Basic adjustment	NA
Digestive	Liver fibrosis, sclerosis and cirrhosis	cirrhosis	DunedinPACE	43	18826	2.11368170891894	1.64748228373578	2.71180480101296	3.93415855235275e-9	5.88693815041093	1	1.28141312415634	1	0.257636454041939	1.52347542387335	3	0.676862909593053	NA	MVR	Basic adjustment	NA
Digestive	Liver fibrosis, sclerosis and cirrhosis	cirrhosis	DunedinPoAm38	43	18826	2.29111907006294	1.79025107181581	2.93211755370262	4.48700337041543e-11	6.58703374304741	1	2.03052283624635	1	0.154167563590731	2.2582956956036	3	0.520557389025471	NA	MVR	Basic adjustment	NA
Digestive	Liver fibrosis, sclerosis and cirrhosis	cirrhosis	GrimAgeV1	43	18826	1.70086817062232	1.50104492464985	1.92729243897276	8.10013440584373e-17	8.32976739715084	1	3.20653237459179	1	0.0733447724979077	3.33643036984826	3	0.342604316154124	NA	MVR	Basic adjustment	NA
Digestive	Liver fibrosis, sclerosis and cirrhosis	cirrhosis	GrimAgeV2	43	18826	1.82617970764696	1.60116568022228	2.08281526753595	2.79421376236428e-19	8.97653757946831	1	2.58862098716342	1	0.107634010934735	2.76196482903097	3	0.42979951587691	NA	MVR	Basic adjustment	NA
Digestive	Liver fibrosis, sclerosis and cirrhosis	cirrhosis	Hannum	43	18826	1.29575111665391	1.13217792320767	1.48295680554608	1.67835426308751e-4	3.76307710606369	1	0.328072376625783	1	0.566796353146284	0.450694459495846	3	0.929582131332042	NA	MVR	Basic adjustment	NA
Digestive	Liver fibrosis, sclerosis and cirrhosis	cirrhosis	Horvath	43	18826	1.21650567297034	0.982591614129851	1.5061049077643	0.0720485360358876	1.7988112949333	1	0.594404538689888	1	0.440720947376082	0.691633811006604	3	0.875169975061	NA	MVR	Basic adjustment	NA
Digestive	Liver fibrosis, sclerosis and cirrhosis	cirrhosis	Horvath_SkinBlood	43	18826	1.21095735382954	0.936395259410531	1.56602428093983	0.144549000441926	1.45905852440975	1	0.768709259746798	1	0.380616649550414	0.849016543951347	3	0.837710505633583	NA	MVR	Basic adjustment	NA
Digestive	Liver fibrosis, sclerosis and cirrhosis	cirrhosis	Lin	43	18826	1.28079425666117	1.02405119267632	1.60190617385937	0.0301417235324518	2.16822300181628	1	0.952097408813916	1	0.329185993975922	1.07713691865334	3	0.782595990609146	NA	MVR	Basic adjustment	NA
Digestive	Liver fibrosis, sclerosis and cirrhosis	cirrhosis	PhenoAge	43	18826	1.4705285951832	1.30720402672103	1.65425924725441	1.36400700623718e-10	6.4198589137183	1	1.24841411549197	1	0.263855588908337	1.43904040106561	3	0.696409497664507	NA	MVR	Basic adjustment	NA
Digestive	Liver fibrosis, sclerosis and cirrhosis	cirrhosis	YingAdaptAge	43	18826	1.24994600781375	1.02377480729657	1.52608270033053	0.028471795958788	2.19072365868276	1	0.343067615658059	1	0.558063865403535	0.46134393070377	3	0.927298099475527	NA	MVR	Basic adjustment	NA
Digestive	Liver fibrosis, sclerosis and cirrhosis	cirrhosis	YingCausAge	43	18826	1.03164614207135	0.776700058297998	1.37027640345864	0.829668399518753	0.215126877143094	1	0.0569821687692623	1	0.811330941723813	0.179974498802387	3	0.980755458070226	NA	MVR	Basic adjustment	NA
Digestive	Liver fibrosis, sclerosis and cirrhosis	cirrhosis	YingDamAge	43	18826	1.0868312888115	0.813020442205089	1.45285676598241	0.573944780107202	0.56225134946143	1	0.707134439828391	1	0.400396752904126	0.843542878248937	3	0.839026268488925	NA	MVR	Basic adjustment	NA
Digestive	Liver fibrosis, sclerosis and cirrhosis	cirrhosis	Zhang_10	43	18826	1.72140052297377	1.46971312340608	2.01618922312338	1.64338470528701e-11	6.73463808361231	1	0.0118668731308066	1	0.913253904200989	0.119282370104935	3	0.989427074996007	NA	MVR	Basic adjustment	NA
Infections	Lower Respiratory Tract Infections	lrti	DNAmTL	757	18454	0.850023197178454	0.795991035479491	0.907723081713145	1.23875454400365e-6	-4.84933597292561	1	0.00127178850799146	1	0.971551756124769	4.6937299108051	3	0.195647389740558	NA	MVR	Basic adjustment	NA
Infections	Lower Respiratory Tract Infections	lrti	DunedinPACE	757	18454	1.52952955144475	1.43590778280266	1.62925549729701	1.04424754774987e-39	13.186875175606	1	1.46369505857617	1	0.226343112196587	7.12960711944796	3	0.0678795005670703	NA	MVR	Basic adjustment	NA
Infections	Lower Respiratory Tract Infections	lrti	DunedinPoAm38	757	18454	1.57977059751477	1.48184341735763	1.68416926615795	1.43715338643829e-44	14.0057691416831	1	6.72577043018939	1	0.0095029673894757	11.8884446356384	3	0.00777523719067845	NA	MVR	Basic adjustment	NA
Infections	Lower Respiratory Tract Infections	lrti	GrimAgeV1	757	18454	1.47384739696588	1.40308791265606	1.54817537087256	7.34452600810126e-54	15.4517301305467	1	0.530413180708396	1	0.46643320153975	6.4333448542732	3	0.0923286105614155	NA	MVR	Basic adjustment	NA
Infections	Lower Respiratory Tract Infections	lrti	GrimAgeV2	757	18454	1.52697574665511	1.44996809044193	1.60807327157267	7.56913410544797e-58	16.0325662360129	1	0.0378014121563989	1	0.845842448695115	5.99194825577693	3	0.112002617741096	NA	MVR	Basic adjustment	NA
Infections	Lower Respiratory Tract Infections	lrti	Hannum	757	18454	1.1208177263981	1.05725970794824	1.18819658629203	1.28443315958144e-4	3.82942443273265	1	1.57394211731099	1	0.209635445055253	6.47391369035064	3	0.0906969801573225	NA	MVR	Basic adjustment	NA
Infections	Lower Respiratory Tract Infections	lrti	Horvath	757	18454	1.09554071369271	1.02791838250111	1.16761162733369	0.0049991083660705	2.80709121700194	1	0.729849620287483	1	0.39293193674873	5.22178857127119	3	0.15625868360586	NA	MVR	Basic adjustment	NA
Infections	Lower Respiratory Tract Infections	lrti	Horvath_SkinBlood	757	18454	1.03457807745585	0.967050829607225	1.1068206195397	0.323590395089946	0.987106574480174	1	1.67860807613393	1	0.19510950915297	5.24825407748277	3	0.154495567534581	NA	MVR	Basic adjustment	NA
Infections	Lower Respiratory Tract Infections	lrti	Lin	757	18454	0.988953488107898	0.924313111616469	1.05811438715866	0.747390063591012	-0.32208267405326	1	0.0410176130700668	1	0.839503928087567	4.8281730435905	3	0.184820295967822	NA	MVR	Basic adjustment	NA
Infections	Lower Respiratory Tract Infections	lrti	PhenoAge	757	18454	1.24305193896221	1.17378936734918	1.31640153330682	1.02238367514023e-13	7.43797762988935	1	0.816694049146865	1	0.366148524620031	5.63483343485024	3	0.130792850632287	NA	MVR	Basic adjustment	NA
Infections	Lower Respiratory Tract Infections	lrti	YingAdaptAge	757	18454	1.03124250145138	0.967983142591546	1.09863596792866	0.340841924503565	0.952503040840999	1	3.04522938750976	1	0.0809746755244528	8.31225537106172	3	0.0399804519519074	NA	MVR	Basic adjustment	NA
Infections	Lower Respiratory Tract Infections	lrti	YingCausAge	757	18454	1.06213702403917	0.997774790420823	1.13065099325569	0.0587376944292318	1.89015154945089	1	0.514877582539358	1	0.473034976971747	4.94975033265765	3	0.175513868221742	NA	MVR	Basic adjustment	NA
Infections	Lower Respiratory Tract Infections	lrti	YingDamAge	757	18454	1.04172168349452	0.972779839514137	1.11554950234645	0.241989017748373	1.17002969805396	1	0.420355164285412	1	0.516759877389482	4.81240811836281	3	0.18606030942986	NA	MVR	Basic adjustment	NA
Infections	Lower Respiratory Tract Infections	lrti	Zhang_10	757	18454	1.46341802144197	1.39369030416929	1.53663428602069	9.29982417854917e-53	15.2872476224341	1	0.0996956405045347	1	0.752195183452561	5.52526108319848	3	0.137135507568137	NA	MVR	Basic adjustment	NA
Eye	Macular degeneration	macula_degen	DNAmTL	73	18827	0.922110940169473	0.751930845907846	1.13080689614965	0.435969945262541	-0.779016584729594	1	0.135199990152047	1	0.713100286770661	2.29977036666856	3	0.512564900055063	NA	MVR	Basic adjustment	NA
Eye	Macular degeneration	macula_degen	DunedinPACE	73	18827	1.2780717024242	1.03689087185575	1.57535119738689	0.0214749057589516	2.29952922589276	1	3.93367673593676	1	0.0473283616893443	5.4484871252627904	3	0.141752327967023	NA	MVR	Basic adjustment	NA
Eye	Macular degeneration	macula_degen	DunedinPoAm38	73	18827	1.34436566819808	1.07774791565154	1.67694042696162	0.00869315675384765	2.62389113009208	1	0.0467321348322489	1	0.828850430928309	2.26074616880565	3	0.520082579449404	NA	MVR	Basic adjustment	NA
Eye	Macular degeneration	macula_degen	GrimAgeV1	73	18827	1.18202323200346	0.960147915661896	1.45517049842548	0.114889810962195	1.5765903658815	1	0.123547319318266	1	0.725218533470892	2.55415087550243	3	0.465584243099876	NA	MVR	Basic adjustment	NA
Eye	Macular degeneration	macula_degen	GrimAgeV2	73	18827	1.1716562930266	0.947703684796087	1.44853131945373	0.143272394437324	1.46371295445827	1	0.00465971970743093	1	0.94557696199413	2.30507583049731	3	0.51154921009408	NA	MVR	Basic adjustment	NA
Eye	Macular degeneration	macula_degen	Hannum	73	18827	1.07643485230052	0.90657786169227506	1.27811635404854	0.400558359480835	0.840624445516337	1	0.673082481983943	1	0.41197897343255	2.61144687542791	3	0.455486294913351	NA	MVR	Basic adjustment	NA
Eye	Macular degeneration	macula_degen	Horvath	73	18827	1.0369035688205	0.85091956857208	1.26353776636835	0.719358914237737	0.359315721896042	1	0.00539500836294008	1	0.941447457322841	2.2483269096709	3	0.522492307018429	NA	MVR	Basic adjustment	NA
Eye	Macular degeneration	macula_degen	Horvath_SkinBlood	73	18827	1.04357257198153	0.845216111080393	1.28847959559133	0.691712907335084	0.396531591230951	1	0.0353159071443263	1	0.85093523296889	2.35073715801379	3	0.502870753795824	NA	MVR	Basic adjustment	NA
Eye	Macular degeneration	macula_degen	Lin	73	18827	1.00571642600577	0.820032563320473	1.233445566408	0.956348584882233	0.0547362555650764	1	0.0890983941529067	1	0.765326504927686	2.31583975250165	3	0.509493224510867	NA	MVR	Basic adjustment	NA
Eye	Macular degeneration	macula_degen	PhenoAge	73	18827	1.10186254903174	0.901797697234889	1.34631201729769	0.342682683563671	0.948877963440424	1	0.0645682133570907	1	0.79941617007707	2.30616544838939	3	0.511340799852721	NA	MVR	Basic adjustment	NA
Eye	Macular degeneration	macula_degen	YingAdaptAge	73	18827	1.00813032785019	0.834093262355182	1.21848095866592	0.933256221015621	0.0837487189963782	1	0.396789314696538	1	0.528752064135597	2.60976438968517	3	0.455780294205443	NA	MVR	Basic adjustment	NA
Eye	Macular degeneration	macula_degen	YingCausAge	73	18827	1.07215630749645	0.904377009580791	1.27106188627822	0.42230884546757	0.802422079192709	1	0.00598556042530756	1	0.938332066594292	2.27623737227307	3	0.517088474518583	NA	MVR	Basic adjustment	NA
Eye	Macular degeneration	macula_degen	YingDamAge	73	18827	1.02182745040879	0.824603857009891	1.26622174942896	0.843550395813691	0.197354164202894	1	0.154167507903365	1	0.694584132747131	2.36254213199761	3	0.500645477842571	NA	MVR	Basic adjustment	NA
Eye	Macular degeneration	macula_degen	Zhang_10	73	18827	1.19903329545791	0.985014246145375	1.45955335087049	0.07037640135212	1.80948040703582	1	0.0138441105531393	1	0.906336270793594	2.22835688535258	3	0.526384567852586	NA	MVR	Basic adjustment	NA
Genitourinary	Menorrhagia and polymenorrhoea	menorrhagia	DNAmTL	287	9842	0.905408899340555	0.803386109056282	1.02038766386941	0.103289067860902	-1.62911315039011	1	1.02322207158453	1	0.311755942065031	6.80292212568167	2	0.0333245451194049	NA	MVR	Basic adjustment	NA
Genitourinary	Menorrhagia and polymenorrhoea	menorrhagia	DunedinPACE	287	9842	1.18005751905093	1.048304701832	1.32836926690786	0.00612526923156152	2.74099900861873	1	0.703095229424457	1	0.401745602741469	6.86749592058181	2	0.0322657829940457	NA	MVR	Basic adjustment	NA
Genitourinary	Menorrhagia and polymenorrhoea	menorrhagia	DunedinPoAm38	287	9842	1.14736481429551	1.02274179229066	1.28717338726806	0.0191128998273124	2.34332160962454	1	0.00103636483689696	1	0.97431844084307	5.80187446324829	2	0.0549716747132441	NA	MVR	Basic adjustment	NA
Genitourinary	Menorrhagia and polymenorrhoea	menorrhagia	GrimAgeV1	287	9842	1.26774893828896	1.13019027711658	1.4220502539034	5.15506245950017e-5	4.04848324137318	1	0.0339737131735128	1	0.853762742535323	5.98850974730461	2	0.0500739245897288	NA	MVR	Basic adjustment	NA
Genitourinary	Menorrhagia and polymenorrhoea	menorrhagia	GrimAgeV2	287	9842	1.32102932272693	1.17793560474938	1.48150583484203	1.93907361123088e-6	4.75967247694294	1	0.0925695403278441	1	0.760935584584969	6.03179226261193	2	0.0490019036656897	NA	MVR	Basic adjustment	NA
Genitourinary	Menorrhagia and polymenorrhoea	menorrhagia	Hannum	287	9842	1.01195274808276	0.892708277766548	1.14712542703681	0.852643027086871	0.185747180904472	1	0.0364789171085802	1	0.848529865125201	5.88604892549855	2	0.0527060798588099	NA	MVR	Basic adjustment	NA
Genitourinary	Menorrhagia and polymenorrhoea	menorrhagia	Horvath	287	9842	1.14921453315748	1.02020781908507	1.29453432772624	0.0220609892010456	2.28931616414881	1	0.00444054805167081	1	0.946870341303444	6.06143670857072	2	0.0482809428436143	NA	MVR	Basic adjustment	NA
Genitourinary	Menorrhagia and polymenorrhoea	menorrhagia	Horvath_SkinBlood	287	9842	1.33086278614164	1.19231274545002	1.48551272499245	3.46812316878938e-7	5.096050681381	1	1.06367228899242	1	0.30237911288695	6.87077690769362	2	0.0322128945783814	NA	MVR	Basic adjustment	NA
Genitourinary	Menorrhagia and polymenorrhoea	menorrhagia	Lin	287	9842	1.1144418041566	0.988723321388489	1.25614568604255	0.0760143768457313	1.77429494160406	1	0.326683325724216	1	0.567618623606899	6.08398415899906	2	0.0477396934420079	NA	MVR	Basic adjustment	NA
Genitourinary	Menorrhagia and polymenorrhoea	menorrhagia	PhenoAge	287	9842	1.17810760095387	1.0452139415303	1.32789801616423	0.00727101479362894	2.68416989034346	1	0.399369544101409	1	0.527415030232369	6.3620930911557	2	0.0415421566032651	NA	MVR	Basic adjustment	NA
Genitourinary	Menorrhagia and polymenorrhoea	menorrhagia	YingAdaptAge	287	9842	1.04675508107292	0.927148221339313	1.18179183709071	0.460436359661505	0.738128511189559	1	0.106009519035443	1	0.74473379947691	5.91596678396422	2	0.0519235210536378	NA	MVR	Basic adjustment	NA
Genitourinary	Menorrhagia and polymenorrhoea	menorrhagia	YingCausAge	287	9842	1.18298767114235	1.05359057175255	1.32827672114315	0.00446503672602087	2.84329039710957	1	0.23904004965637	1	0.624900302706677	6.68967721209686	2	0.0352659064023254	NA	MVR	Basic adjustment	NA
Genitourinary	Menorrhagia and polymenorrhoea	menorrhagia	YingDamAge	287	9842	1.25151571751342	1.11379106769108	1.40627056242255	1.62084305303735e-4	3.77178435901668	1	0.22712084499104301	1	0.633666945346461	6.23541214680321	2	0.0442585779914286	NA	MVR	Basic adjustment	NA
Genitourinary	Menorrhagia and polymenorrhoea	menorrhagia	Zhang_10	287	9842	0.97492406088871	0.862787249004975	1.1016353401095	0.683745648670237	-0.40735721152914	1	0.094325507935903	1	0.758748548749221	5.9697436487188	2	0.0505459818975521	NA	MVR	Basic adjustment	NA
Neurological	Migraine	migraine	DNAmTL	283	17748	1.07680327662279	0.951074061232261	1.21915352737437	0.24275926858464	1.16811775710207	1	0.00528858859307297	1	0.942026798076992	4.4501705279355	3	0.216778260432103	NA	MVR	Basic adjustment	NA
Neurological	Migraine	migraine	DunedinPACE	283	17748	1.0425972957289	0.923910375372668	1.17653091688981	0.49870827381935	0.676523589979759	1	0.101988065520379	1	0.749456796762589	4.54903217061869	3	0.207958205982086	NA	MVR	Basic adjustment	NA
Neurological	Migraine	migraine	DunedinPoAm38	283	17748	1.08595039023128	0.964815194085944	1.22229444278259	0.171805677615458	1.36642477303573	1	4.32395985658757	1	0.0375793750310238	8.26916641813684	3	0.0407643744827027	NA	MVR	Basic adjustment	NA
Neurological	Migraine	migraine	GrimAgeV1	283	17748	1.01679464339101	0.89873715892187	1.1503600764308901	0.791397202652218	0.264496706057025	1	1.54651161300118	1	0.213651161005437	5.6568025740226	3	0.129555154362767	NA	MVR	Basic adjustment	NA
Neurological	Migraine	migraine	GrimAgeV2	283	17748	1.04891421653272	0.927674348691571	1.18599919809818	0.446038817489501	0.762035498807971	1	0.384368344434835	1	0.535274594682052	4.73611121494648	3	0.192172076986097	NA	MVR	Basic adjustment	NA
Neurological	Migraine	migraine	Hannum	283	17748	1.01312080510214	0.892409978296752	1.15015944542643	0.840392630103021	0.201391283814314	1	5.89599207334587	1	0.0151753788286487	9.42129957869936	3	0.0241835091389757	NA	MVR	Basic adjustment	NA
Neurological	Migraine	migraine	Horvath	283	17748	0.986123448416298	0.872840528671858	1.11410896214472	0.822412424513546	-0.224443244638269	1	1.14371032905774	1	0.284869679302512	5.33664135877746	3	0.148742381282918	NA	MVR	Basic adjustment	NA
Neurological	Migraine	migraine	Horvath_SkinBlood	283	17748	1.01142620654631	0.893543772298189	1.1448605015259	0.857389912867295	0.179697682574305	1	0.344601613496917	1	0.557185050080998	4.84374429912253	3	0.183603100010091	NA	MVR	Basic adjustment	NA
Neurological	Migraine	migraine	Lin	283	17748	1.05395823423429	0.934547380149611	1.18862669042251	0.391661377222213	0.856608335967563	1	0.675570924920732	1	0.411116045184755	5.08686813671169	3	0.165545630261027	NA	MVR	Basic adjustment	NA
Neurological	Migraine	migraine	PhenoAge	283	17748	0.933418424328812	0.82523626244278	1.05578244016742	0.272944340203447	-1.09630724427631	1	1.15209018676532	1	0.283112027459477	5.81536174784109	3	0.120947093602456	NA	MVR	Basic adjustment	NA
Neurological	Migraine	migraine	YingAdaptAge	283	17748	1.06381580365292	0.94314102795353	1.19993090169912	0.313912816342662	1.00704569383443	1	0.16388566821137	1	0.685603983143052	4.64211101634265	3	0.199959211252637	NA	MVR	Basic adjustment	NA
Neurological	Migraine	migraine	YingCausAge	283	17748	1.02926359535519	0.91085514717353	1.16306478808498	0.643669976659715	0.462573682013464	1	1.55693492668272	1	0.212114570845593	5.92809748677067	3	0.115161324966224	NA	MVR	Basic adjustment	NA
Neurological	Migraine	migraine	YingDamAge	283	17748	1.10262709795458	0.978628843241094	1.24233668927764	0.108476460843786	1.6050788150377	1	3.48730108210495	1	0.0618413291263884	7.732988547488	3	0.0518647029934666	NA	MVR	Basic adjustment	NA
Neurological	Migraine	migraine	Zhang_10	283	17748	1.03257221075313	0.913504064166437	1.16715996375179	0.608117701940084	0.512762160355845	1	4.02747563067262	1	0.0447648752915054	7.8357182276615	3	0.0495317762569163	NA	MVR	Basic adjustment	NA
Neurological	Multiple sclerosis	MS	DNAmTL	49	18821	0.992063109994298	0.743226214634368	1.32421219116408	0.956869202523025	-0.0540827915634813	1	2.22440843000876	1	0.135844679744129	2.87389613020315	3	0.411479314806023	NA	MVR	Basic adjustment	NA
Neurological	Multiple sclerosis	MS	DunedinPACE	49	18821	1.07473854618518	0.810743621500572	1.42469568927152	0.616247664096979	0.501175430592269	1	4.32214701096354	1	0.0376194281633227	5.09242332422768	3	0.165153211178981	NA	MVR	Basic adjustment	NA
Neurological	Multiple sclerosis	MS	DunedinPoAm38	49	18821	1.22688482492331	0.937388022883696	1.60578793080427	0.136454537505564	1.48912468927624	1	0.269654128499103	1	0.603563880187716	0.836519535860124	3	0.840713561600633	NA	MVR	Basic adjustment	NA
Neurological	Multiple sclerosis	MS	GrimAgeV1	49	18821	1.07168074277233	0.806514526041379	1.42402843017129	0.633125393012591	0.477332469993131	1	2.13241447812751	1	0.144213437429979	2.74977919999215	3	0.431834015588101	NA	MVR	Basic adjustment	NA
Neurological	Multiple sclerosis	MS	GrimAgeV2	49	18821	1.02373905556545	0.767244187191819	1.36598187563461	0.873320907670002	0.159441674080362	1	2.23905454266581	1	0.134563235969346	2.89796030366664	3	0.407626723703571	NA	MVR	Basic adjustment	NA
Neurological	Multiple sclerosis	MS	Hannum	49	18821	1.25060174474294	0.981678700890118	1.59319410977947	0.0702479999973751	1.81030823963634	1	2.35852586776609	1	0.124599882255726	2.85612693954788	3	0.414343570647953	NA	MVR	Basic adjustment	NA
Neurological	Multiple sclerosis	MS	Horvath	49	18821	1.06751463282881	0.803134485176482	1.41892486543299	0.652715009546055	0.449993663492365	1	1.6405615599409	1	0.200248437288626	2.1832825735122	3	0.535248684842876	NA	MVR	Basic adjustment	NA
Neurological	Multiple sclerosis	MS	Horvath_SkinBlood	49	18821	1.06160163751026	0.796012223951771	1.41580493722763	0.684051064786855	0.406941350229364	1	0.00833039675441658	1	0.927277254718119	0.60825659283121	3	0.894539641133283	NA	MVR	Basic adjustment	NA
Neurological	Multiple sclerosis	MS	Lin	49	18821	1.14740795958732	0.872880452915906	1.50827644418699	0.324353824164757	0.985550325839555	1	0.979238826609542	1	0.322386799879773	1.52638484730831	3	0.676194246162647	NA	MVR	Basic adjustment	NA
Neurological	Multiple sclerosis	MS	PhenoAge	49	18821	1.23703939145608	0.944539568305002	1.62011895251791	0.122234190332701	1.54546350291514	1	2.2571159820297	1	0.133001548280941	2.79788268351187	3	0.4238485836637	NA	MVR	Basic adjustment	NA
Neurological	Multiple sclerosis	MS	YingAdaptAge	49	18821	0.912788642592191	0.68143284581565	1.22269290534125	0.540627982438332	-0.611863636134107	1	0.0206227096362339	1	0.885811529869334	0.596192647579065	3	0.897303423987855	NA	MVR	Basic adjustment	NA
Neurological	Multiple sclerosis	MS	YingCausAge	49	18821	0.989165120873483	0.741989785539343	1.31868073580209	0.940801894286822	-0.0742620236627868	1	0.122037371934781	1	0.726835214876983	0.687101152887285	3	0.87623361296797	NA	MVR	Basic adjustment	NA
Neurological	Multiple sclerosis	MS	YingDamAge	49	18821	0.95180062965248	0.715420499748916	1.2662824715322	0.734493790682348	-0.339153906654947	1	0.342500128359267	1	0.558389643211419	0.929544120116496	3	0.818292908245411	NA	MVR	Basic adjustment	NA
Neurological	Multiple sclerosis	MS	Zhang_10	49	18821	0.999786770239371	0.747301419650442	1.33757752850681	0.998854256065425	-0.00143597756445142	1	0.00749490135439841	1	0.931010850017938	0.577553479764765	3	0.901551208311883	NA	MVR	Basic adjustment	NA
Cardiovascular	Multiple valve dz	mult_valve	DNAmTL	37	18843	0.750473565024569	0.568767841778612	0.990229282371964	0.0424157769429132	-2.02941757080025	1	0.684866286287431	1	0.407916055549348	0.693868745770066	3	0.87464512594978	NA	MVR	Basic adjustment	NA
Cardiovascular	Multiple valve dz	mult_valve	DunedinPACE	37	18843	1.05076746432144	0.772059374387969	1.43008724549426	0.752827705084138	0.314913007610336	1	0.257769987175137	1	0.611656359284338	0.262645146136107	3	0.96689367013468	NA	MVR	Basic adjustment	NA
Cardiovascular	Multiple valve dz	mult_valve	DunedinPoAm38	37	18843	1.18545404872695	0.870915222490072	1.61359138680014	0.279502496957229	1.08143761532328	1	5.4177120333666e-4	1	0.981430132418916	0.0217002845934803	3	0.999155321557551	NA	MVR	Basic adjustment	NA
Cardiovascular	Multiple valve dz	mult_valve	GrimAgeV1	37	18843	1.18042984285115	0.883053525373303	1.57795034372865	0.262648779337021	1.12015250518329	1	2.35247608282613	1	0.125084186434049	2.41056395470903	3	0.49167117541794497	NA	MVR	Basic adjustment	NA
Cardiovascular	Multiple valve dz	mult_valve	GrimAgeV2	37	18843	1.1171769698541	0.829035996761625	1.50546464429487	0.466577208252547	0.728059428284345	1	3.09855548791002	1	0.0783617968031028	3.18032462775	3	0.364649521028287	NA	MVR	Basic adjustment	NA
Cardiovascular	Multiple valve dz	mult_valve	Hannum	37	18843	1.05573233202798	0.802744257267174	1.38845061400206	0.698000080517342	0.388021557414387	1	0.800757173650862	1	0.370867083438571	0.817165843844606	3	0.845356937525573	NA	MVR	Basic adjustment	NA
Cardiovascular	Multiple valve dz	mult_valve	Horvath	37	18843	1.05001764280995	0.782781041506266	1.40848716531332	0.744649904716916	0.325701902440174	1	2.58071334629684	1	0.1081729032305	2.70140997932999	3	0.439987736321288	NA	MVR	Basic adjustment	NA
Cardiovascular	Multiple valve dz	mult_valve	Horvath_SkinBlood	37	18843	0.891707570625189	0.663567723405181	1.19828370709459	0.447125495215494	-0.7602159788812	1	0.065543960790542	1	0.797938831786348	0.123325470831843	3	0.988898367993301	NA	MVR	Basic adjustment	NA
Cardiovascular	Multiple valve dz	mult_valve	Lin	37	18843	0.983965203431859	0.724852491153718	1.33570282696232	0.917433753812541	-0.103666825966353	1	2.64694863578819	1	0.103748870680936	2.77340292104069	3	0.427897005374294	NA	MVR	Basic adjustment	NA
Cardiovascular	Multiple valve dz	mult_valve	PhenoAge	37	18843	0.901179367878581	0.665930982899959	1.21953216465983	0.500221851435443	-0.674140723007748	1	6.98482750796273	1	0.00822035753311224	7.24673043827139	3	0.0644358812125348	NA	MVR	Basic adjustment	NA
Cardiovascular	Multiple valve dz	mult_valve	YingAdaptAge	37	18843	0.993278457163338	0.746053705950594	1.32242770942032	0.963162991561889	-0.0461847571257813	1	0.556161528341157	1	0.455810968775011	0.587861556496411	3	0.899205483268399	NA	MVR	Basic adjustment	NA
Cardiovascular	Multiple valve dz	mult_valve	YingCausAge	37	18843	0.839226189988265	0.622234302724921	1.13188969955194	0.250831603632792	-1.14833183047029	1	0.523384938595146	1	0.469401324424511	0.614817575752758	3	0.893032007495286	NA	MVR	Basic adjustment	NA
Cardiovascular	Multiple valve dz	mult_valve	YingDamAge	37	18843	1.16606658911807	0.864875786208659	1.57214632660489	0.313565459932921	1.00776881544512	1	1.82092594945742	1	0.177203097981181	2.00419895947972	3	0.571535652278979	NA	MVR	Basic adjustment	NA
Cardiovascular	Multiple valve dz	mult_valve	Zhang_10	37	18843	1.12286175341239	0.841992587376762	1.49742234810455	0.430110565222288	0.78900246602002	1	1.36119774297159	1	0.24333001012204	1.44957065818588	3	0.693957324225091	NA	MVR	Basic adjustment	NA
Infections	Mycoses	mycoses	DNAmTL	73	18806	0.622775513166541	0.514488351661051	0.753854462492023	1.1778572090612e-6	-4.85932655009727	1	0.0525522023987614	1	0.818680308521065	2.33371742876892	3	0.50609233430869	NA	MVR	Basic adjustment	NA
Infections	Mycoses	mycoses	DunedinPACE	73	18806	1.60740812762358	1.31430148201076	1.96588143901155	3.82150225234883e-6	4.62086128910837	1	2.01294010814519	1	0.155962813806767	4.52331307236624	3	0.210220217168264	NA	MVR	Basic adjustment	NA
Infections	Mycoses	mycoses	DunedinPoAm38	73	18806	1.59918332081753	1.30568117956998	1.95866137430521	5.67313816985912e-6	4.53821879812813	1	5.16384975653961	1	0.0230617244508621	8.08667362542263	3	0.0442539772963428	NA	MVR	Basic adjustment	NA
Infections	Mycoses	mycoses	GrimAgeV1	73	18806	1.52461374381874	1.315452112951	1.76703282845202	2.12077947846084e-8	5.60184844566032	1	0.00335994884287762	1	0.953776455242494	2.47770649725136	3	0.479333494495411	NA	MVR	Basic adjustment	NA
Infections	Mycoses	mycoses	GrimAgeV2	73	18806	1.6050666977298	1.3778913123031	1.86969689202491	1.22517466112319e-9	6.07691394704724	1	0.00850716231368937	1	0.926511903017475	2.49670898512518	3	0.475886137040787	NA	MVR	Basic adjustment	NA
Infections	Mycoses	mycoses	Hannum	73	18806	1.19243340121685	1.01274128234416	1.40400854702632	0.0346926499253497	2.11192771347499	1	0.116840621513567	1	0.732486677621865	2.29035451710821	3	0.514371243503188	NA	MVR	Basic adjustment	NA
Infections	Mycoses	mycoses	Horvath	73	18806	1.07039393662772	0.865596941249357	1.32364513432278	0.530100567665138	0.627852503822777	1	0.0603454673693238	1	0.805950746152439	2.19289244190449	3	0.533349695040549	NA	MVR	Basic adjustment	NA
Infections	Mycoses	mycoses	Horvath_SkinBlood	73	18806	1.18659734893474	0.968833714357773	1.4533074640495	0.0981434794110756	1.65392142213876	1	0.864848038708286	1	0.352385549161914	3.91345996646908	3	0.270961796606525	NA	MVR	Basic adjustment	NA
Infections	Mycoses	mycoses	Lin	73	18806	1.13177260997849	0.925400898941288	1.38416684289259	0.22813385156814	1.20517992211322	1	0.854038565889455	1	0.355412351966156	3.2923735568426	3	0.348705514917249	NA	MVR	Basic adjustment	NA
Infections	Mycoses	mycoses	PhenoAge	73	18806	1.3682137824641	1.18886023000085	1.57462492838489	1.22481932826892e-5	4.3731225304345	1	0.729882362548357	1	0.392921322022927	2.93081046850149	3	0.402416320641417	NA	MVR	Basic adjustment	NA
Infections	Mycoses	mycoses	YingAdaptAge	73	18806	1.12090803871313	0.924922064550928	1.35842237892957	0.244404154067501	1.16404900194276	1	0.364260128874515	1	0.546149735839261	2.48789550358474	3	0.477482609298863	NA	MVR	Basic adjustment	NA
Infections	Mycoses	mycoses	YingCausAge	73	18806	1.17319488834347	0.992918167462756	1.38620310428239	0.0605856877191677	1.87650704873384	1	0.0201694527860952	1	0.8870648410614	2.25418329433741	3	0.521354946447678	NA	MVR	Basic adjustment	NA
Infections	Mycoses	mycoses	YingDamAge	73	18806	1.26377106625527	1.02047767591105	1.56506834554526	0.0318884416271833	2.14580622705711	1	8.39454182877132e-4	1	0.976885856674836	2.25177372305146	3	0.521822681912292	NA	MVR	Basic adjustment	NA
Infections	Mycoses	mycoses	Zhang_10	73	18806	1.45452204036605	1.23681643219472	1.71054839735305	5.91759622010901e-6	4.52931235436323	1	0.369503413680093	1	0.543275074705737	2.57696423045371	3	0.46154233419343	NA	MVR	Basic adjustment	NA
Cardiovascular	Myocardial infarction	myocardial_infarction	DNAmTL	347	18626	0.889342987987928	0.808804447372321	0.977901336785309	0.0154606903624133	-2.4214038523206	1	0.588412520614658	1	0.443033644514687	1.75019647641791	3	0.625832229684227	NA	MVR	Basic adjustment	NA
Cardiovascular	Myocardial infarction	myocardial_infarction	DunedinPACE	347	18626	1.45000340546292	1.3207661193584	1.59188659145454	6.13400275760877e-15	7.80116134167572	1	1.68795238773235	1	0.193871109587882	2.76774883853766	3	0.42883658663152	NA	MVR	Basic adjustment	NA
Cardiovascular	Myocardial infarction	myocardial_infarction	DunedinPoAm38	347	18626	1.35362575412092	1.2284079829493	1.49160759914652	9.72276214726401e-10	6.11389609919758	1	7.11142659965646	1	0.00765941301781925	8.44612332317887	3	0.037637677911385	NA	MVR	Basic adjustment	NA
Cardiovascular	Myocardial infarction	myocardial_infarction	GrimAgeV1	347	18626	1.27733059197886	1.17407747478787	1.38966420550726	1.25761576517117e-8	5.69172596923768	1	0.767061503287114	1	0.381127637670721	1.93919321104711	3	0.585122798765199	NA	MVR	Basic adjustment	NA
Cardiovascular	Myocardial infarction	myocardial_infarction	GrimAgeV2	347	18626	1.31834396499765	1.21114192916161	1.43503479501271	1.69186494907049e-10	6.38698656574375	1	0.842904151563441	1	0.358567500839662	2.03926977443523	3	0.564296251349715	NA	MVR	Basic adjustment	NA
Cardiovascular	Myocardial infarction	myocardial_infarction	Hannum	347	18626	0.95964398728192	0.87360180279778	1.05416057908424	0.390072646487297	-0.859485626811585	1	0.623768182474287	1	0.429650442875701	1.77926675534061	3	0.619457081867092	NA	MVR	Basic adjustment	NA
Cardiovascular	Myocardial infarction	myocardial_infarction	Horvath	347	18626	0.977506555353524	0.885900373169879	1.0785852390378	0.650438068173005	-0.453153701700095	1	2.5148163396957e-5	1	0.99599878970158	0.837513409532712	3	0.840474861597596	NA	MVR	Basic adjustment	NA
Cardiovascular	Myocardial infarction	myocardial_infarction	Horvath_SkinBlood	347	18626	1.02058908089685	0.925437351606742	1.12552413217107	0.683166415140698	0.408146102251577	1	0.410824007319217	1	0.521551567849812	1.03004813773829	3	0.793981726191716	NA	MVR	Basic adjustment	NA
Cardiovascular	Myocardial infarction	myocardial_infarction	Lin	347	18626	0.996402338789689	0.902719373531561	1.09980759232133	0.942965457151352	-0.0715431834665234	1	0.232447156005472	1	0.629715206182864	0.964576414149116	3	0.809822515189642	NA	MVR	Basic adjustment	NA
Cardiovascular	Myocardial infarction	myocardial_infarction	PhenoAge	347	18626	1.14423298873782	1.04751912372155	1.24987611478099	0.00278635606287327	2.99037449414576	1	5.78867754712804e-4	1	0.980805012112961	0.848841554656609	3	0.837752579714986	NA	MVR	Basic adjustment	NA
Cardiovascular	Myocardial infarction	myocardial_infarction	YingAdaptAge	347	18626	1.05124695232466	0.960788250094284	1.15022238736105	0.276307569433558	1.08865156243671	1	1.63579448832831	1	0.200903459005784	2.34443935697318	3	0.50406100230842	NA	MVR	Basic adjustment	NA
Cardiovascular	Myocardial infarction	myocardial_infarction	YingCausAge	347	18626	1.03756718248406	0.94823333495982	1.13531724574262	0.422067938648815	0.802838755368449	1	0.168523202992927	1	0.681427632627214	1.08002351063341	3	0.781898544093685	NA	MVR	Basic adjustment	NA
Cardiovascular	Myocardial infarction	myocardial_infarction	YingDamAge	347	18626	1.10814177716865	1.00457684601908	1.22238353708103	0.040245709717893	2.05121812358288	1	1.61689106608639	1	0.203525829498993	2.77657309640734	3	0.427370936114263	NA	MVR	Basic adjustment	NA
Cardiovascular	Myocardial infarction	myocardial_infarction	Zhang_10	347	18626	1.24837798268263	1.14370360133983	1.36263240390347	6.8641163408884e-7	4.96516930209618	1	2.1550874109212	1	0.142098356387921	3.22029779423026	3	0.358890641675535	NA	MVR	Basic adjustment	NA
Respiratory	Nasal polyp	nasal_polyp	DNAmTL	75	18712	0.949806580966769	0.760101774442707	1.18685756510595	0.650539622914298	-0.453012663395871	1	0.641037093947636	1	0.423335499788057	3.24025529049356	3	0.356044930305063	NA	MVR	Basic adjustment	NA
Respiratory	Nasal polyp	nasal_polyp	DunedinPACE	75	18712	0.884174928969553	0.701550269393959	1.11433968330402	0.297016881688494	-1.04285191746851	1	2.19604189583828	1	0.138365622342208	4.79969272527174	3	0.187066114508979	NA	MVR	Basic adjustment	NA
Respiratory	Nasal polyp	nasal_polyp	DunedinPoAm38	75	18712	0.670630475052868	0.522557237669208	0.860662146936592	0.00169611220311795	-3.13885177267195	1	2.5141955996503502	1	0.112825191897311	5.05794193180904	3	0.16760318725532	NA	MVR	Basic adjustment	NA
Respiratory	Nasal polyp	nasal_polyp	GrimAgeV1	75	18712	0.785739748712624	0.618287226247274	0.998543923435455	0.0486191716138554	-1.97191621773816	1	1.07555691873191	1	0.299693634205535	3.60454846637436	3	0.307453528734124	NA	MVR	Basic adjustment	NA
Respiratory	Nasal polyp	nasal_polyp	GrimAgeV2	75	18712	0.799073222966979	0.630507434436736	1.01270497505435	0.0635164005792149	-1.85555929208166	1	1.08349040840832	1	0.297918038019101	3.56573761926778	3	0.312335722304227	NA	MVR	Basic adjustment	NA
Respiratory	Nasal polyp	nasal_polyp	Hannum	75	18712	1.08229431450327	0.874043303516738	1.34016355767854	0.468267440679254	0.725300921286484	1	1.84063237295196	1	0.174876847360087	4.76199862642513	3	0.190077676470812	NA	MVR	Basic adjustment	NA
Respiratory	Nasal polyp	nasal_polyp	Horvath	75	18712	1.05180025740411	0.84108215334783	1.31531001706779	0.65794308848756	0.442754816218663	1	0.973329252127503	1	0.323851274249075	3.39814685720757	3	0.334214364052065	NA	MVR	Basic adjustment	NA
Respiratory	Nasal polyp	nasal_polyp	Horvath_SkinBlood	75	18712	0.945035788496599	0.755979598646163	1.1813713533259	0.619602717655712	-0.496413478200755	1	1.28396998166279	1	0.257162187298763	3.69018710485231	3	0.296920185456455	NA	MVR	Basic adjustment	NA
Respiratory	Nasal polyp	nasal_polyp	Lin	75	18712	0.978070424385986	0.778272633815343	1.2291602113374	0.84915703410867	-0.190194100190507	1	0.333401621324615	1	0.563662922119635	2.59532881742385	3	0.458309054088385	NA	MVR	Basic adjustment	NA
Respiratory	Nasal polyp	nasal_polyp	PhenoAge	75	18712	1.08038825333518	0.867141131699594	1.34607705167538	0.490666058294734	0.689249838768612	1	0.506468411398696	1	0.476671663188684	2.75884926545405	3	0.430318935651793	NA	MVR	Basic adjustment	NA
Respiratory	Nasal polyp	nasal_polyp	YingAdaptAge	75	18712	0.992365016540196	0.793309322595025	1.24136739352998	0.946502849257897	-0.0670990511618624	1	0.223775033296424	1	0.636178464629357	2.46665194802577	3	0.481347980235935	NA	MVR	Basic adjustment	NA
Respiratory	Nasal polyp	nasal_polyp	YingCausAge	75	18712	1.01007019072541	0.806282854969318	1.26536460983148	0.930550758010093	0.0871519176653421	1	2.80355848818965	1	0.0940553483011864	5.05313762109599	3	0.167947242722889	NA	MVR	Basic adjustment	NA
Respiratory	Nasal polyp	nasal_polyp	YingDamAge	75	18712	0.894076210613361	0.712882915634414	1.12132336580596	0.332552207309729	-0.968985933978035	1	4.2005369020553	1	0.0404111828750982	6.17706031814834	3	0.103306529585444	NA	MVR	Basic adjustment	NA
Respiratory	Nasal polyp	nasal_polyp	Zhang_10	75	18712	0.868152149425283	0.68744607211403	1.09635967841667	0.235067573385691	-1.18740585056493	1	0.0461266031373623	1	0.829945826365189	2.27196221053135	3	0.517913472476606	NA	MVR	Basic adjustment	NA
Genitourinary	Neuromuscular dysfunction of bladder	neuro_bladder	DNAmTL	96	18736	1.02361716117805	0.839027539440168	1.24881728358683	0.818033234832981	0.230075329579803	1	0.0141804921452348	1	0.905210492901018	0.377491980629529	3	0.944851853680129	NA	MVR	Basic adjustment	NA
Genitourinary	Neuromuscular dysfunction of bladder	neuro_bladder	DunedinPACE	96	18736	1.14527813292983	0.943938916285499	1.38956237436292	0.169091692988514	1.37512823249424	1	0.0250809156006329	1	0.874165603461893	0.363642557858692	3	0.94764631094292	NA	MVR	Basic adjustment	NA
Genitourinary	Neuromuscular dysfunction of bladder	neuro_bladder	DunedinPoAm38	96	18736	1.03248442117763	0.846633626018514	1.25913269590734	0.752211511709314	0.315724654348834	1	2.42466289050737	1	0.119438933588533	2.88712435108131	3	0.409357773407221	NA	MVR	Basic adjustment	NA
Genitourinary	Neuromuscular dysfunction of bladder	neuro_bladder	GrimAgeV1	96	18736	0.924299693794353	0.753940405384248	1.13315312171513	0.448841867014751	-0.757347221693266	1	0.454782558249263	1	0.500072500237503	0.862172050034184	3	0.834545609160666	NA	MVR	Basic adjustment	NA
Genitourinary	Neuromuscular dysfunction of bladder	neuro_bladder	GrimAgeV2	96	18736	0.91326663058383	0.744944008576354	1.11962231917522	0.382718776523618	-0.872897816530971	1	1.00717365056787	1	0.315580898258256	1.41238089472564	3	0.702635164200907	NA	MVR	Basic adjustment	NA
Genitourinary	Neuromuscular dysfunction of bladder	neuro_bladder	Hannum	96	18736	0.796077865707493	0.656815041547123	0.964868232579794	0.020097164658479	-2.32452889685425	1	1.11468853322662	1	0.291065031588835	1.46558035951102	3	0.690236841011881	NA	MVR	Basic adjustment	NA
Genitourinary	Neuromuscular dysfunction of bladder	neuro_bladder	Horvath	96	18736	0.800364959101307	0.660878668099403	0.969291488253765	0.0226532612359085	-2.279232279093	1	0.117887675396701	1	0.731336864553914	0.483055690996979	3	0.922597917705192	NA	MVR	Basic adjustment	NA
Genitourinary	Neuromuscular dysfunction of bladder	neuro_bladder	Horvath_SkinBlood	96	18736	0.891311922609303	0.737914422846596	1.07659766334537	0.232452031596211	-1.19406630720244	1	0.0739902548798175	1	0.78561317868166	0.44092765135873	3	0.931663877734271	NA	MVR	Basic adjustment	NA
Genitourinary	Neuromuscular dysfunction of bladder	neuro_bladder	Lin	96	18736	0.890991432858838	0.72987747953938	1.08766985649269	0.256713385616394	-1.13419351036074	1	0.00999970007144956	1	0.92034551602898	0.373376129697095	3	0.945685748335948	NA	MVR	Basic adjustment	NA
Genitourinary	Neuromuscular dysfunction of bladder	neuro_bladder	PhenoAge	96	18736	0.850970547388429	0.698974139393008	1.03601954880823	0.107941783661073	-1.60751343939243	1	0.462305724884982	1	0.496548356580325	0.883937570597919	3	0.829302210755523	NA	MVR	Basic adjustment	NA
Genitourinary	Neuromuscular dysfunction of bladder	neuro_bladder	YingAdaptAge	96	18736	0.983740759720959	0.809377026261057	1.19566759487467	0.869190358116124	-0.164686989381992	1	0.00121834261968076	1	0.972155681009856	0.371823950378697	3	0.945999484231175	NA	MVR	Basic adjustment	NA
Genitourinary	Neuromuscular dysfunction of bladder	neuro_bladder	YingCausAge	96	18736	0.933796916006978	0.765701948182558	1.13879386413191	0.498753609240963	-0.676452161409232	1	6.63964292220372e-4	1	0.979442780827878	0.368980828560125	3	0.946573085547788	NA	MVR	Basic adjustment	NA
Genitourinary	Neuromuscular dysfunction of bladder	neuro_bladder	YingDamAge	96	18736	0.971315361453945	0.796399441077976	1.18464866087724	0.773880714254597	-0.287302492607239	1	0.49248957006047	1	0.482818861145465	0.796630807792648	3	0.850272728937723	NA	MVR	Basic adjustment	NA
Genitourinary	Neuromuscular dysfunction of bladder	neuro_bladder	Zhang_10	96	18736	1.12796424827855	0.93403916299707	1.36215203366006	0.210916154602641	1.25105022291984	1	1.46888441139668	1	0.22552179095428	1.73058441019309	3	0.630155724522765	NA	MVR	Basic adjustment	NA
Cancers	Non-Hodgkin Lymphoma	NHL	DNAmTL	50	18821	0.696515959323858	0.545534046329414	0.88928360174223	0.00371612977353721	-2.90130416384894	1	1.52775866054085	1	0.216449141744339	1.67329741486517	3	0.642886616968174	NA	MVR	Basic adjustment	NA
Cancers	Non-Hodgkin Lymphoma	NHL	DunedinPACE	50	18821	1.39739403591297	1.08473572675979	1.80017127069104	0.00961328971375388	2.58943740963931	1	2.72127738144948	1	0.0990187441060947	2.90276186262299	3	0.40686163290456	NA	MVR	Basic adjustment	NA
Cancers	Non-Hodgkin Lymphoma	NHL	DunedinPoAm38	50	18821	1.02163262465292	0.77533288520752	1.34617432030611	0.879140057390877	0.152059436107538	1	2.63863822180129	1	0.104292905250816	2.73715894786431	3	0.433949410673869	NA	MVR	Basic adjustment	NA
Cancers	Non-Hodgkin Lymphoma	NHL	GrimAgeV1	50	18821	1.09569455698302	0.841871632748525	1.42604467890513	0.49667177957764	0.679735774811301	1	1.69876847972242	1	0.192449111881274	1.79408577541851	3	0.616222782356668	NA	MVR	Basic adjustment	NA
Cancers	Non-Hodgkin Lymphoma	NHL	GrimAgeV2	50	18821	1.02494860626074	0.782857671439497	1.34190375058109	0.857738792510036	0.179253327442749	1	0.945359145259086	1	0.33090340692139403	1.01217287768898	3	0.798306513018658	NA	MVR	Basic adjustment	NA
Cancers	Non-Hodgkin Lymphoma	NHL	Hannum	50	18821	1.29293938243458	1.13481712645971	1.47309395291336	1.13261032240787e-4	3.86027166925288	1	1.22348372147713	1	0.268678052234076	1.46447336401351	3	0.690493793110212	NA	MVR	Basic adjustment	NA
Cancers	Non-Hodgkin Lymphoma	NHL	Horvath	50	18821	1.30312371271698	1.13272158181322	1.49916046265048	2.13090642347008e-4	3.70296934132144	1	0.388930002490199	1	0.532862374654606	0.510199032956355	3	0.916645082811017	NA	MVR	Basic adjustment	NA
Cancers	Non-Hodgkin Lymphoma	NHL	Horvath_SkinBlood	50	18821	1.14090139037667	0.884993972762459	1.47080773725539	0.309053105301324	1.01721091372397	1	1.80851347121834	1	0.178686655912456	1.90298960259161	3	0.59278360346612	NA	MVR	Basic adjustment	NA
Cancers	Non-Hodgkin Lymphoma	NHL	Lin	50	18821	1.05450072077157	0.814684482441156	1.3649109490533	0.686864591134635	0.403113688381162	1	3.73797148379851	1	0.0531889810745558	3.77840508473462	3	0.286407993539154	NA	MVR	Basic adjustment	NA
Cancers	Non-Hodgkin Lymphoma	NHL	PhenoAge	50	18821	1.15511947812919	0.901175891772866	1.48062217479931	0.254916814144079	1.13848788666863	1	6.58777616611824	1	0.0102681359507053	6.64140304879634	3	0.0842496560641419	NA	MVR	Basic adjustment	NA
Cancers	Non-Hodgkin Lymphoma	NHL	YingAdaptAge	50	18821	0.949830417856309	0.731872693841362	1.23269774959065	0.698748224061939	-0.387010784433947	1	6.40370146083243	1	0.0113882687320881	6.57164969139818	3	0.0868792436331109	NA	MVR	Basic adjustment	NA
Cancers	Non-Hodgkin Lymphoma	NHL	YingCausAge	50	18821	1.15401811257737	0.935132234843848	1.42413848494809	0.181882141179725	1.33498229511158	1	2.09516410473445	1	0.14776584485084	2.13559134939298	3	0.544746015873914	NA	MVR	Basic adjustment	NA
Cancers	Non-Hodgkin Lymphoma	NHL	YingDamAge	50	18821	0.986630962330897	0.753335274382891	1.29217453228565	0.92210580438935	-0.0977814917502055	1	7.99084832716864	1	0.00470143812704903	8.14274406243505	3	0.0431519195732361	NA	MVR	Basic adjustment	NA
Cancers	Non-Hodgkin Lymphoma	NHL	Zhang_10	50	18821	1.56550437927454	1.3323155702505	1.83950710796464	5.13276893678727e-8	5.44664871936292	1	0.797994430169722	1	0.371693679179213	0.925691671961614	3	0.819223805191477	NA	MVR	Basic adjustment	NA
Cardiovascular	Nonrheumatic aortic valve disorders	nonRh_aortic	DNAmTL	103	18811	0.799945023364686	0.676142152026858	0.946416428095301	0.00926872437438963	-2.60198005048263	1	0.368121285479603	1	0.544030113608061	7.73740448455013	3	0.0517622576792355	NA	MVR	Basic adjustment	NA
Cardiovascular	Nonrheumatic aortic valve disorders	nonRh_aortic	DunedinPACE	103	18811	1.2859322748531	1.07818682083029	1.53370620337897	0.00515177650958971	2.79738712223452	1	0.822762526449162	1	0.364373704197493	8.83907599818357	3	0.0315087683993675	NA	MVR	Basic adjustment	NA
Cardiovascular	Nonrheumatic aortic valve disorders	nonRh_aortic	DunedinPoAm38	103	18811	1.28253714453622	1.06709523404871	1.54147584454496	0.00799856069565988	2.65213055801516	1	0.110755892111707	1	0.739285199134331	8.00793787303366	3	0.0458479383287733	NA	MVR	Basic adjustment	NA
Cardiovascular	Nonrheumatic aortic valve disorders	nonRh_aortic	GrimAgeV1	103	18811	1.35349826931416	1.16617867704625	1.57090641519574	6.81108149437154e-5	3.9827904218594	1	0.469712668686079	1	0.493119384078907	9.08892521317557	3	0.0281316456522139	NA	MVR	Basic adjustment	NA
Cardiovascular	Nonrheumatic aortic valve disorders	nonRh_aortic	GrimAgeV2	103	18811	1.37043038033633	1.17182581927686	1.60269503918915	7.97819477624247e-5	3.94505414899419	1	0.302284214453013	1	0.582453954526727	9.00783847978775	3	0.0291868510019611	NA	MVR	Basic adjustment	NA
Cardiovascular	Nonrheumatic aortic valve disorders	nonRh_aortic	Hannum	103	18811	0.994283644255106	0.843007017748941	1.17270668502031	0.945722978725396	-0.0680787090752375	1	0.0807507235951372	1	0.77628261975133	7.77283914661791	3	0.0509473029420341	NA	MVR	Basic adjustment	NA
Cardiovascular	Nonrheumatic aortic valve disorders	nonRh_aortic	Horvath	103	18811	1.11469154264647	0.952185818867577	1.30493146466443	0.176834756090658	1.35056519572483	1	0.00897628495278658	1	0.924518757510583	7.98258849745975	3	0.0463729228598085	NA	MVR	Basic adjustment	NA
Cardiovascular	Nonrheumatic aortic valve disorders	nonRh_aortic	Horvath_SkinBlood	103	18811	1.07521318402882	0.901612479867692	1.28223978363636	0.419558588126656	0.807187288496287	1	0.426129360944507	1	0.513894349608108	8.2042450208507791	3	0.0419738885782295	NA	MVR	Basic adjustment	NA
Cardiovascular	Nonrheumatic aortic valve disorders	nonRh_aortic	Lin	103	18811	1.10219602356066	0.935786674333878	1.29819766371186	0.243923248346068	1.16523656541412	1	0.353102566225823	1	0.552362075261072	7.77415204550235	3	0.0509173488328837	NA	MVR	Basic adjustment	NA
Cardiovascular	Nonrheumatic aortic valve disorders	nonRh_aortic	PhenoAge	103	18811	1.14796364865336	0.973355579490572	1.35389426679946	0.101172700467666	1.63919478078611	1	3.39128633711525	1	0.0655417980453624	13.1302748358921	3	0.00436318333387932	NA	MVR	Basic adjustment	NA
Cardiovascular	Nonrheumatic aortic valve disorders	nonRh_aortic	YingAdaptAge	103	18811	1.0672201935595	0.911322598570736	1.24978678607055	0.419395039508179	0.807471236725431	1	0.135409422463183	1	0.712888003245128	8.19784311046924	3	0.0420950377011923	NA	MVR	Basic adjustment	NA
Cardiovascular	Nonrheumatic aortic valve disorders	nonRh_aortic	YingCausAge	103	18811	1.12281148606011	0.976665714677723	1.29082613864921	0.103495943417647	1.62813651035675	1	1.37130039185554	1	0.241588584018098	8.42373282615393	3	0.0380199695779836	NA	MVR	Basic adjustment	NA
Cardiovascular	Nonrheumatic aortic valve disorders	nonRh_aortic	YingDamAge	103	18811	1.0805182353558	0.902273027978198	1.29397601472426	0.399821816884965	0.841939503613291	1	2.66281976590311	1	0.102718492081105	8.59575696508484	3	0.0351775338201714	NA	MVR	Basic adjustment	NA
Cardiovascular	Nonrheumatic aortic valve disorders	nonRh_aortic	Zhang_10	103	18811	1.12084018840338	0.943498935687994	1.33151472717249	0.194230920186891	1.2981641911289	1	2.75258265035451	1	0.0970974745307213	10.1187887623012	3	0.0175829122646596	NA	MVR	Basic adjustment	NA
Cardiovascular	Nonrheumatic mitral valve disorders	nonRh_mitral	DNAmTL	68	18808	0.943332365619193	0.757643370915532	1.17453143020229	0.601942667135315	-0.521608897404344	1	0.865577473824273	1	0.352182567534265	4.45692746906554	3	0.216164586685447	NA	MVR	Basic adjustment	NA
Cardiovascular	Nonrheumatic mitral valve disorders	nonRh_mitral	DunedinPACE	68	18808	1.28441653277904	1.03316030196001	1.5967762471578	0.0242131494999163	2.25373014866505	1	0.0130082330881579	1	0.909195271239032	4.08643736401107	3	0.252280456630696	NA	MVR	Basic adjustment	NA
Cardiovascular	Nonrheumatic mitral valve disorders	nonRh_mitral	DunedinPoAm38	68	18808	1.14564109621237	0.909181098804565	1.44359965584019	0.24900803787898	1.1527621160479	1	1.24087034305363	1	0.265303383409071	5.13377585646663	3	0.16225944626946	NA	MVR	Basic adjustment	NA
Cardiovascular	Nonrheumatic mitral valve disorders	nonRh_mitral	GrimAgeV1	68	18808	1.24748660540648	1.01083709809404	1.53953869877044	0.0393570924493682	2.06043375795143	1	0.728996978717464	1	0.393208500034626	4.51142081858971	3	0.211273835881782	NA	MVR	Basic adjustment	NA
Cardiovascular	Nonrheumatic mitral valve disorders	nonRh_mitral	GrimAgeV2	68	18808	1.29027182288429	1.0457762137312001	1.59192889938597	0.0174272087895853	2.37756843631916	1	0.175677748570865	1	0.675114334135012	4.24628664717862	3	0.23606837868796	NA	MVR	Basic adjustment	NA
Cardiovascular	Nonrheumatic mitral valve disorders	nonRh_mitral	Hannum	68	18808	1.0660739999937	0.873666884425849	1.30085481517301	0.528656145345584	0.630058752250439	1	2.76184888643153	1	0.0965366111618233	6.17943756653533	3	0.103199173261077	NA	MVR	Basic adjustment	NA
Cardiovascular	Nonrheumatic mitral valve disorders	nonRh_mitral	Horvath	68	18808	1.0341231709509	0.832153195051958	1.28511281222776	0.762149542471125	0.302659267498071	1	0.933802412279607	1	0.333876815928812	4.39198925230291	3	0.22212932003673	NA	MVR	Basic adjustment	NA
Cardiovascular	Nonrheumatic mitral valve disorders	nonRh_mitral	Horvath_SkinBlood	68	18808	1.14933500362329	0.93008891146402894	1.4202630891217	0.197444500789533	1.28886650400282	1	1.1118277337723	1	0.291684984641346	4.27103156595178	3	0.233645800635685	NA	MVR	Basic adjustment	NA
Cardiovascular	Nonrheumatic mitral valve disorders	nonRh_mitral	Lin	68	18808	1.12871388028399	0.924601052666019	1.37788619196601	0.234158507234498	1.18971479777911	1	1.22817833683354	1	0.26776160089259	4.76367529788054	3	0.189942763409929	NA	MVR	Basic adjustment	NA
Cardiovascular	Nonrheumatic mitral valve disorders	nonRh_mitral	PhenoAge	68	18808	1.2465105236871	1.02952324055832	1.50923109304465	0.0239343690926516	2.25818113190558	1	1.78668181921776	1	0.18133097346982	5.42928732853517	3	0.1429297261641	NA	MVR	Basic adjustment	NA
Cardiovascular	Nonrheumatic mitral valve disorders	nonRh_mitral	YingAdaptAge	68	18808	1.08567172523514	0.891477122916482	1.32216863975036	0.41363835540037	0.81750769185411	1	0.214729018611558	1	0.643085829983853	4.16426284139728	3	0.244264296610688	NA	MVR	Basic adjustment	NA
Cardiovascular	Nonrheumatic mitral valve disorders	nonRh_mitral	YingCausAge	68	18808	0.976702309716988	0.789949981706619	1.20760481536512	0.827643786500813	-0.217724483108153	1	0.631659774207352	1	0.426747150717664	4.18827106771116	3	0.241838800231386	NA	MVR	Basic adjustment	NA
Cardiovascular	Nonrheumatic mitral valve disorders	nonRh_mitral	YingDamAge	68	18808	0.882630757092675	0.700841148650372	1.11157436298682	0.288672405989722	-1.06103849767234	1	0.819446507249108	1	0.365342043799812	4.10729456254499	3	0.250108907457223	NA	MVR	Basic adjustment	NA
Cardiovascular	Nonrheumatic mitral valve disorders	nonRh_mitral	Zhang_10	68	18808	1.11077006329238	0.894719510343525	1.37899097900843	0.341123458967013	0.951947793960494	1	1.49500177621167	1	0.221442024811393	5.52066507859905	3	0.137407828141905	NA	MVR	Basic adjustment	NA
Endocrine	Obesity	obesity	DNAmTL	321	18273	0.773325423330532	0.698746136489316	0.855864782843763	6.76078132299511e-7	-4.96811228558505	1	0.216786455972679	1	0.641499462747355	2.34451916547786	3	0.504045905496857	NA	MVR	Basic adjustment	NA
Endocrine	Obesity	obesity	DunedinPACE	321	18273	1.77978456917733	1.61798291913112	1.95776672004844	2.02713718841697e-32	11.8550043422139	1	0.110115032058627	1	0.740013211452128	2.36708466864547	3	0.499791209648952	NA	MVR	Basic adjustment	NA
Endocrine	Obesity	obesity	DunedinPoAm38	321	18273	1.35786354436216	1.22873122807084	1.50056689614912	1.97244291252816e-9	6.0000602801286	1	1.35570288870518	1	0.244283599020851	3.29375980449694	3	0.348512108530645	NA	MVR	Basic adjustment	NA
Endocrine	Obesity	obesity	GrimAgeV1	321	18273	1.4079316938995	1.29545245609091	1.53017707856938	8.03778082399901e-16	8.05362412009149	1	2.15896887378342	1	0.141739777215222	4.09630637356483	3	0.251250810009997	NA	MVR	Basic adjustment	NA
Endocrine	Obesity	obesity	GrimAgeV2	321	18273	1.49125991197535	1.37323783736741	1.61942532061891	2.10311603782638e-21	9.49979118513723	1	2.12151981749228	1	0.145242352982141	4.14700424294327	3	0.246021615084459	NA	MVR	Basic adjustment	NA
Endocrine	Obesity	obesity	Hannum	321	18273	1.09374974010665	0.989610285160613	1.20884808082731	0.0791890536575535	1.75541087255344	1	0.213443998772609	1	0.644081321401195	2.28855029456468	3	0.514717914657429	NA	MVR	Basic adjustment	NA
Endocrine	Obesity	obesity	Horvath	321	18273	1.13098563783525	1.02429083274329	1.24879426047756	0.014902711507063	2.43473470506204	1	2.39228678765028	1	0.121935143171828	4.27748219321141	3	0.233018032418456	NA	MVR	Basic adjustment	NA
Endocrine	Obesity	obesity	Horvath_SkinBlood	321	18273	1.17000721018907	1.05800945368859	1.293860718467	0.00222513084020145	3.05841245437026	1	0.413775527499546	1	0.520059390487626	2.9168754884398	3	0.404619699506571	NA	MVR	Basic adjustment	NA
Endocrine	Obesity	obesity	Lin	321	18273	1.13599562000103	1.02658798743098	1.25706326633623	0.0135918434769245	2.4678732573532	1	0.00242132769176436	1	0.96075434220385	2.24375699163971	3	0.523381110172196	NA	MVR	Basic adjustment	NA
Endocrine	Obesity	obesity	PhenoAge	321	18273	1.3362048371568	1.24421283979448	1.4349983457301	1.66587340831451e-15	7.96398360355449	1	2.41315249254592	1	0.120319846607046	4.75049680734249	3	0.19100558054606	NA	MVR	Basic adjustment	NA
Endocrine	Obesity	obesity	YingAdaptAge	321	18273	1.15269597514536	1.04861252972737	1.26711056128784	0.00324934875427732	2.94310815711974	1	0.447303422956661	1	0.503618305270472	2.68938855816105	3	0.442033610852955	NA	MVR	Basic adjustment	NA
Endocrine	Obesity	obesity	YingCausAge	321	18273	1.1226806028403	1.02110048898144	1.23436600960904	0.0167777737323071	2.39154179182895	1	0.699737666204855	1	0.402871856239226	2.90085614942728	3	0.407165149332805	NA	MVR	Basic adjustment	NA
Endocrine	Obesity	obesity	YingDamAge	321	18273	1.11771083715322	1.0045633946665	1.24360246662631	0.0409918697194023	2.04361223399057	1	0.440946236514902	1	0.506666100555053	2.66265525524922	3	0.446610992340467	NA	MVR	Basic adjustment	NA
Endocrine	Obesity	obesity	Zhang_10	321	18273	1.10442060174163	0.995344798416996	1.22544958037782	0.0611994850191329	1.87205145602196	1	0.195601615724715	1	0.658294767351996	2.29274630308707	3	0.513911946894774	NA	MVR	Basic adjustment	NA
Genitourinary	Obstructive and reflux uropathy	obstr_reflux	DNAmTL	102	18768	0.83845858660461	0.700428489939935	1.00368961506875	0.0548743483134078	-1.91986979302387	1	0.800071348917793	1	0.371072038226789	1.36653780930615	3	0.713396853782003	NA	MVR	Basic adjustment	NA
Genitourinary	Obstructive and reflux uropathy	obstr_reflux	DunedinPACE	102	18768	1.43795796148295	1.20561759908337	1.71507375187979	5.35268123360916e-5	4.03966845395178	1	0.00954687350858367	1	0.92216408061065	0.752393959486692	3	0.860816511193422	NA	MVR	Basic adjustment	NA
Genitourinary	Obstructive and reflux uropathy	obstr_reflux	DunedinPoAm38	102	18768	1.37293272213755	1.15079876045203	1.63794429077732	4.318653689656e-4	3.51980427022915	1	0.672032229532542	1	0.412343975382837	1.48849147465794	3	0.684929027955436	NA	MVR	Basic adjustment	NA
Genitourinary	Obstructive and reflux uropathy	obstr_reflux	GrimAgeV1	102	18768	1.24666507936075	1.05077235129318	1.47907757392439	0.0114767393038855	2.52783769787117	1	0.435095106279688	1	0.509499389264077	1.08033565927807	3	0.781823128442642	NA	MVR	Basic adjustment	NA
Genitourinary	Obstructive and reflux uropathy	obstr_reflux	GrimAgeV2	102	18768	1.30283794667563	1.10031600010441	1.54263567478515	0.00214741963794077	3.06904816938733	1	0.810755826555791	1	0.367896884672777	1.45337677565899	3	0.693071977727845	NA	MVR	Basic adjustment	NA
Genitourinary	Obstructive and reflux uropathy	obstr_reflux	Hannum	102	18768	1.07393889937987	0.902685412865608	1.27768184038768	0.42090972244068	0.804843973706381	1	1.07728409739795	1	0.299305917352376	1.95235217137367	3	0.582354848418962	NA	MVR	Basic adjustment	NA
Genitourinary	Obstructive and reflux uropathy	obstr_reflux	Horvath	102	18768	0.924900719274879	0.765017075059511	1.1181990159483	0.420104102662122	-0.806240652605832	1	0.0203529106932126	1	0.886555843639383	0.761355972719937	3	0.858686052219244	NA	MVR	Basic adjustment	NA
Genitourinary	Obstructive and reflux uropathy	obstr_reflux	Horvath_SkinBlood	102	18768	1.02852848809866	0.853737982249002	1.23910482235282	0.767229630094329	0.296000590952645	1	0.334149488754173	1	0.563225874190231	0.847236521150662	3	0.838138460116536	NA	MVR	Basic adjustment	NA
Genitourinary	Obstructive and reflux uropathy	obstr_reflux	Lin	102	18768	0.978137151941236	0.809502130424022	1.18190212483636	0.818898632092341	-0.228961767269038	1	0.147135585101829	1	0.701287863515961	0.914359832015874	3	0.821961140929871	NA	MVR	Basic adjustment	NA
Genitourinary	Obstructive and reflux uropathy	obstr_reflux	PhenoAge	102	18768	1.19080067673858	1.00644474991822	1.40892607551112	0.0418652074279355	2.03485755948468	1	0.773183468751397	1	0.379234018971561	1.42771328811478	3	0.69905163355317	NA	MVR	Basic adjustment	NA
Genitourinary	Obstructive and reflux uropathy	obstr_reflux	YingAdaptAge	102	18768	1.03559876960344	0.866874391274199	1.23716287203704	0.699855860088418	0.385515047540847	1	1.6278933120516	1	0.201994680864275	2.23941647110163	3	0.524226340892115	NA	MVR	Basic adjustment	NA
Genitourinary	Obstructive and reflux uropathy	obstr_reflux	YingCausAge	102	18768	1.10890144735011	0.939115708860375	1.30938329359581	0.222790213332959	1.21914223156229	1	0.00322241937812453	1	0.954731313290159	0.698817810770011	3	0.873481976659886	NA	MVR	Basic adjustment	NA
Genitourinary	Obstructive and reflux uropathy	obstr_reflux	YingDamAge	102	18768	1.06037557980852	0.878844767134278	1.2794027026191	0.540586861070483	0.611925784641808	1	0.351328153597377	1	0.553362255767243	1.1826316873199	3	0.75717289335228	NA	MVR	Basic adjustment	NA
Genitourinary	Obstructive and reflux uropathy	obstr_reflux	Zhang_10	102	18768	1.25184028403525	1.05935220641545	1.47930413250953	0.00836739550024107	2.63687379789613	1	1.60482856832396	1	0.205220272284975	2.33565127128968	3	0.505725495739174	NA	MVR	Basic adjustment	NA
Digestive	Oesophagitis and oesophageal ulcer	oesoph_ulc	DNAmTL	410	18223	0.833287515308888	0.760762488432083	0.912726499699977	8.65037100849685e-5	-3.92562812514299	1	1.61805315954665	1	0.203363460491409	4.24987965329431	3	0.235715191436573	NA	MVR	Basic adjustment	NA
Digestive	Oesophagitis and oesophageal ulcer	oesoph_ulc	DunedinPACE	410	18223	1.31539911870367	1.20252122858547	1.43887259563952	2.11380614575215e-9	5.98881100856892	1	6.80885293281884e-4	1	0.979182539154471	3.32441283158955	3	0.3442592610083	NA	MVR	Basic adjustment	NA
Digestive	Oesophagitis and oesophageal ulcer	oesoph_ulc	DunedinPoAm38	410	18223	1.24337749803161	1.13548413985925	1.36152285033498	2.55712572804492e-6	4.70352116601726	1	0.0281743600389214	1	0.866699557714344	3.29624511193754	3	0.348165597253671	NA	MVR	Basic adjustment	NA
Digestive	Oesophagitis and oesophageal ulcer	oesoph_ulc	GrimAgeV1	410	18223	1.2451211570501	1.13863022742917	1.36157170114319	1.53919458472153e-6	4.8060785330488	1	0.0494160828227867	1	0.824082465658457	3.28754906747659	3	0.349379345665091	NA	MVR	Basic adjustment	NA
Digestive	Oesophagitis and oesophageal ulcer	oesoph_ulc	GrimAgeV2	410	18223	1.28905473359847	1.17945657952572	1.40883703144105	2.13353733669719e-8	5.60080898877156	1	0.00112957795703718	1	0.973188790236112	3.37810184920381	3	0.336919410344532	NA	MVR	Basic adjustment	NA
Digestive	Oesophagitis and oesophageal ulcer	oesoph_ulc	Hannum	410	18223	1.0548809457153	0.964048731060449	1.1542713285968	0.244826699894035	1.1630069074592	1	0.00353459480694892	1	0.952591731173878	3.28943122650788	3	0.349116332131097	NA	MVR	Basic adjustment	NA
Digestive	Oesophagitis and oesophageal ulcer	oesoph_ulc	Horvath	410	18223	1.02636817811006	0.934623813737099	1.12711833526349	0.58590444031953	0.54478057468932	1	0.328177617909251	1	0.566734148173123	3.38500585280769	3	0.335985566609457	NA	MVR	Basic adjustment	NA
Digestive	Oesophagitis and oesophageal ulcer	oesoph_ulc	Horvath_SkinBlood	410	18223	1.07374941140243	0.97808348641082	1.1787723793578	0.135031190154695	1.49455280825449	1	2.4307233313099	1	0.118977986673176	4.99849756475661	3	0.171907193050518	NA	MVR	Basic adjustment	NA
Digestive	Oesophagitis and oesophageal ulcer	oesoph_ulc	Lin	410	18223	1.0173937992321	0.926656250404779	1.11701630703272	0.717497276587353	0.361805640790387	1	0.130395443200008	1	0.718022381753744	3.45707461959787	3	0.326372221107797	NA	MVR	Basic adjustment	NA
Digestive	Oesophagitis and oesophageal ulcer	oesoph_ulc	PhenoAge	410	18223	1.11430897492564	1.01641106877623	1.22163613693702	0.0210574443170713	2.30695292975041	1	0.00439932735521542	1	0.947117149014077	3.27024826792247	3	0.351805044284697	NA	MVR	Basic adjustment	NA
Digestive	Oesophagitis and oesophageal ulcer	oesoph_ulc	YingAdaptAge	410	18223	1.06466967414709	0.974649031902264	1.16300481295931	0.164437407694725	1.39030128543159	1	5.16158583277374	1	0.0230918034084364	8.58584703777226	3	0.0353354871451221	NA	MVR	Basic adjustment	NA
Digestive	Oesophagitis and oesophageal ulcer	oesoph_ulc	YingCausAge	410	18223	1.06098434089078	0.969534677989702	1.16105983331047	0.198012671911628	1.28723419513374	1	0.0973365453129946	1	0.755049602710244	3.29638517197407	3	0.348146078462149	NA	MVR	Basic adjustment	NA
Digestive	Oesophagitis and oesophageal ulcer	oesoph_ulc	YingDamAge	410	18223	1.10404716489201	1.00528973290036	1.21250630779782	0.0384195832377644	2.07034997054234	1	0.00353464809628062	1	0.952591374220619	3.23825339138285	3	0.356329494097092	NA	MVR	Basic adjustment	NA
Digestive	Oesophagitis and oesophageal ulcer	oesoph_ulc	Zhang_10	410	18223	1.14600164611043	1.04815668130815	1.25298039530573	0.00276313202824454	2.99292990514167	1	0.431785674559237	1	0.511114043313481	3.92037200896224	3	0.27019188443497	NA	MVR	Basic adjustment	NA
Musculoskeletal	Osteoarthritis (excl spine)	OA	DNAmTL	1132	18188	0.894202946366313	0.846925976395875	0.944119003992437	5.46318173848714e-5	-4.03487309306888	1	1.79320047387949e-4	1	0.989315812413316	5.30616893946448	3	0.150702598465773	NA	MVR	Basic adjustment	NA
Musculoskeletal	Osteoarthritis (excl spine)	OA	DunedinPACE	1132	18188	1.12142453021343	1.06105225722275	1.18523189447435	4.92988968793386e-5	4.05892616576689	1	0.60865122379291	1	0.435296100617542	5.23503245386393	3	0.155374024868767	NA	MVR	Basic adjustment	NA
Musculoskeletal	Osteoarthritis (excl spine)	OA	DunedinPoAm38	1132	18188	1.06649293894238	1.00709971324366	1.12938885182541	0.027666013000625	2.20199002621283	1	1.48713851994905	1	0.222660965912642	6.95172506661231	3	0.0734524800443275	NA	MVR	Basic adjustment	NA
Musculoskeletal	Osteoarthritis (excl spine)	OA	GrimAgeV1	1132	18188	1.09651606808105	1.0375369780482	1.15884784156971	0.00108948134377654	3.26633797437186	1	0.416065003384288	1	0.518907090449933	5.5753368416799	3	0.134201436883784	NA	MVR	Basic adjustment	NA
Musculoskeletal	Osteoarthritis (excl spine)	OA	GrimAgeV2	1132	18188	1.11406693340047	1.05434772137766	1.17716869580235	1.21683644572532e-4	3.84270914202455	1	0.516829942043428	1	0.472197080015391	5.61923452533474	3	0.13167847558584	NA	MVR	Basic adjustment	NA
Musculoskeletal	Osteoarthritis (excl spine)	OA	Hannum	1132	18188	1.04038363708431	0.987768871773661	1.09580099479061	0.134859903460108	1.49520900753497	1	0.13512345924144	1	0.713177906137078	5.53895945819878	3	0.136326891134432	NA	MVR	Basic adjustment	NA
Musculoskeletal	Osteoarthritis (excl spine)	OA	Horvath	1132	18188	1.00957836135909	0.955519782747669	1.06669530670896	0.734223742330873	0.339512419997745	1	0.778155480611738	1	0.377705853640099	5.84236160422937	3	0.119536687322544	NA	MVR	Basic adjustment	NA
Musculoskeletal	Osteoarthritis (excl spine)	OA	Horvath_SkinBlood	1132	18188	1.11007628871367	1.05202280987132	1.1713333163518	1.3865107135733e-4	3.81056228796565	1	0.0344266315202455	1	0.852802254864955	5.62684115023413	3	0.131245901421361	NA	MVR	Basic adjustment	NA
Musculoskeletal	Osteoarthritis (excl spine)	OA	Lin	1132	18188	1.02239612389067	0.968303847943631	1.07951015207316	0.424506611032246	0.798627199877933	1	0.00263120014916571	1	0.959090272674185	5.18773245401098	3	0.158555409811551	NA	MVR	Basic adjustment	NA
Musculoskeletal	Osteoarthritis (excl spine)	OA	PhenoAge	1132	18188	1.12961669962784	1.07141374111504	1.19098144732594	6.30851485579378e-6	4.51577658219097	1	0.112404122297821	1	0.737423503671799	5.16495477336026	3	0.160109240637934	NA	MVR	Basic adjustment	NA
Musculoskeletal	Osteoarthritis (excl spine)	OA	YingAdaptAge	1132	18188	1.03600577990124	0.983520868436206	1.091291512396	0.182348782668969	1.33355791652474	1	0.58202831376263	1	0.445518383143868	5.81943654873747	3	0.120733224147396	NA	MVR	Basic adjustment	NA
Musculoskeletal	Osteoarthritis (excl spine)	OA	YingCausAge	1132	18188	1.05087395295733	0.998192128598136	1.1063361785422	0.0586187646650553	1.89104179939748	1	0.0216426102270019	1	0.883041821799029	5.27928368764193	3	0.152452303714452	NA	MVR	Basic adjustment	NA
Musculoskeletal	Osteoarthritis (excl spine)	OA	YingDamAge	1132	18188	1.07724180674554	1.01861368509528	1.13924437417297	0.00916235493984893	2.60593611379267	1	0.232065175993403	1	0.629996741793317	5.32258924188973	3	0.149643307073167	NA	MVR	Basic adjustment	NA
Musculoskeletal	Osteoarthritis (excl spine)	OA	Zhang_10	1132	18188	1.0235965943982	0.967944219975618	1.08244872632225	0.413528966568541	0.817699201437322	1	0.0106268638875796	1	0.917894175386812	5.19259180114779	3	0.158225762811038	NA	MVR	Basic adjustment	NA
Musculoskeletal	Osteoporosis	osteoporosis	DNAmTL	319	18756	0.847867875399594	0.766895466505891	0.937389729802372	0.00127061774286396	-3.22253470011627	1	0.0999741740024255	1	0.75186062845021	1.86317011577662	3	0.601285817413754	NA	MVR	Basic adjustment	NA
Musculoskeletal	Osteoporosis	osteoporosis	DunedinPACE	319	18756	1.20971694333155	1.09226784075275	1.33979508357116	2.58449338012202e-4	3.6537386546321	1	0.0695504592633715	1	0.791992438415796	2.05531418257358	3	0.561005768710452	NA	MVR	Basic adjustment	NA
Musculoskeletal	Osteoporosis	osteoporosis	DunedinPoAm38	319	18756	1.27456924552556	1.14658755519331	1.41683620608084	7.00040495128029e-6	4.49367619245168	1	0.0291875301181716	1	0.864346757933035	1.99369864151652	3	0.573715604672531	NA	MVR	Basic adjustment	NA
Musculoskeletal	Osteoporosis	osteoporosis	GrimAgeV1	319	18756	1.24704622641093	1.12871468414795	1.37778334298866	1.42260577656272e-5	4.34034285080669	1	0.727160510869984	1	0.393805128639739	3.06657438372852	3	0.38147417943999	NA	MVR	Basic adjustment	NA
Musculoskeletal	Osteoporosis	osteoporosis	GrimAgeV2	319	18756	1.25136608871067	1.1305913161369	1.38504255748718	1.48918051965537e-5	4.33028267640649	1	0.162255554376401	1	0.687088316105473	2.31889230801523	3	0.508911307151502	NA	MVR	Basic adjustment	NA
Musculoskeletal	Osteoporosis	osteoporosis	Hannum	319	18756	1.07054453141778	0.979619358668709	1.16990909132911	0.132247523257937	1.50529782842109	1	0.0272607835652469	1	0.868858661951966	1.84120081979474	3	0.606010478569793	NA	MVR	Basic adjustment	NA
Musculoskeletal	Osteoporosis	osteoporosis	Horvath	319	18756	1.06243167175151	0.96487516341341	1.16985191446686	0.217810130677395	1.23237206608799	1	0.145268462404983	1	0.703098625261437	2.18711875981723	3	0.534490028462572	NA	MVR	Basic adjustment	NA
Musculoskeletal	Osteoporosis	osteoporosis	Horvath_SkinBlood	319	18756	1.13185193871818	1.0256922971507	1.2489991537802	0.0137072453760532	2.46484520727436	1	0.329664175900556	1	0.565856900405839	1.91506599765745	3	0.590220812572699	NA	MVR	Basic adjustment	NA
Musculoskeletal	Osteoporosis	osteoporosis	Lin	319	18756	1.02921492241717	0.933523108932798	1.13471573053736	0.563014246932855	0.578370143338146	1	0.755698778739361	1	0.384677939827799	2.38945415062438	3	0.495600748321367	NA	MVR	Basic adjustment	NA
Musculoskeletal	Osteoporosis	osteoporosis	PhenoAge	319	18756	1.06476888175573	0.962391364853447	1.1780371405639	0.223692921502352	1.21676688835046	1	0.0336023630874883	1	0.854555201539826	1.87518616638292	3	0.598711808464765	NA	MVR	Basic adjustment	NA
Musculoskeletal	Osteoporosis	osteoporosis	YingAdaptAge	319	18756	0.990188152763362	0.899068540275412	1.09054263824265	0.841326266852544	-0.20019731517492	1	0.012467826868364	1	0.911093453380943	1.91671260303303	3	0.589871949725176	NA	MVR	Basic adjustment	NA
Musculoskeletal	Osteoporosis	osteoporosis	YingCausAge	319	18756	1.0529314654437	0.962793900429145	1.15150778419686	0.258641596723196	1.12960762475869	1	0.0422552076708646	1	0.83713406677359	1.86864560145318	3	0.600111998730143	NA	MVR	Basic adjustment	NA
Musculoskeletal	Osteoporosis	osteoporosis	YingDamAge	319	18756	1.08512653152939	0.978439517215549	1.20344647646689	0.121812436369126	1.54721074267858	1	0.356294069748432	1	0.55057165298348	2.49623126954257	3	0.475972562373513	NA	MVR	Basic adjustment	NA
Musculoskeletal	Osteoporosis	osteoporosis	Zhang_10	319	18756	1.27917097410048	1.17015263391689	1.39834610763898	6.04538653913751e-8	5.41745349907803	1	0.105860382088051	1	0.744907168789757	2.01239115901453	3	0.569838860535278	NA	MVR	Basic adjustment	NA
Haematological or immunological	Other anaemias	oth_anaemia	DNAmTL	348	18420	0.825455516299337	0.748579942638042	0.910225843064658	1.20101066960584e-4	-3.84591975495452	1	3.31126331551008	1	0.0688065779178459	8.89323118699662	3	0.0307446386979652	NA	MVR	Basic adjustment	NA
Haematological or immunological	Other anaemias	oth_anaemia	DunedinPACE	348	18420	1.45773413251019	1.32595724788847	1.6026073272492	6.37350658284467e-15	7.79632706426555	1	0.839802703566269	1	0.359453203789703	6.55263479461858	3	0.087609670727428507	NA	MVR	Basic adjustment	NA
Haematological or immunological	Other anaemias	oth_anaemia	DunedinPoAm38	348	18420	1.22779748709453	1.11131848108636	1.3564848375796	5.449222246471e-5	4.03547379148171	1	0.742976633453238	1	0.388709021586765	6.71479450278639	3	0.0815657471316785	NA	MVR	Basic adjustment	NA
Haematological or immunological	Other anaemias	oth_anaemia	GrimAgeV1	348	18420	1.28561129568413	1.167775175523	1.41533784775858	3.01958166053208e-7	5.12222070077107	1	0.0585894027379901	1	0.808739499391048	6.25436726054244	3	0.0998696318983444	NA	MVR	Basic adjustment	NA
Haematological or immunological	Other anaemias	oth_anaemia	GrimAgeV2	348	18420	1.34738603898845	1.22457865490167	1.48250921310299	9.65694982033286e-10	6.11497929959915	1	0.0120452516488423	1	0.912606962195826	6.27864134335512	3	0.0988132688685206	NA	MVR	Basic adjustment	NA
Haematological or immunological	Other anaemias	oth_anaemia	Hannum	348	18420	1.11248008244081	1.01531592450579	1.21894269946563	0.0222556343187467	2.28597648429588	1	0.709193681899859	1	0.399711619971948	6.38951322874115	3	0.0941231652783986	NA	MVR	Basic adjustment	NA
Haematological or immunological	Other anaemias	oth_anaemia	Horvath	348	18420	1.04733992310642	0.948512948957134	1.15646382660205	0.360360084706765	0.914679166196744	1	0.683015263025604	1	0.408550358895528	6.07716312577748	3	0.107915830363099	NA	MVR	Basic adjustment	NA
Haematological or immunological	Other anaemias	oth_anaemia	Horvath_SkinBlood	348	18420	0.984538992239717	0.890795991505563	1.08814704655566	0.760194364581908	-0.305225562637312	1	0.580337810915187	1	0.446179940300165	5.76924738976634	3	0.1233927474279	NA	MVR	Basic adjustment	NA
Haematological or immunological	Other anaemias	oth_anaemia	Lin	348	18420	0.963386030024006	0.871010869745502	1.06555804879519	0.468267527988301	-0.725300778938294	1	0.0440379939084363	1	0.833782940941948	6.06190232916436	3	0.10863707615307	NA	MVR	Basic adjustment	NA
Haematological or immunological	Other anaemias	oth_anaemia	PhenoAge	348	18420	1.15197208551223	1.04452054379277	1.27047734358654	0.00462730926332889	2.83189464319451	1	0.0249873792511136	1	0.874398513483799	6.01751201584108	3	0.110761328892978	NA	MVR	Basic adjustment	NA
Haematological or immunological	Other anaemias	oth_anaemia	YingAdaptAge	348	18420	1.00892807229449	0.916529981291759	1.11064108740795	0.856069247915409	0.181380086993939	1	0.473586372211075	1	0.491341879921453	6.50126498049407	3	0.0896126296326424	NA	MVR	Basic adjustment	NA
Haematological or immunological	Other anaemias	oth_anaemia	YingCausAge	348	18420	1.03216686630675	0.938025450801045	1.13575643282567	0.516440678395493	0.648841734876314	1	0.0789791812096995	1	0.778685588310747	6.15939650583973	3	0.104107583720168	NA	MVR	Basic adjustment	NA
Haematological or immunological	Other anaemias	oth_anaemia	YingDamAge	348	18420	1.06008244183707	0.957483903989085	1.17367485637029	0.261246037680004	1.12345091150813	1	0.852290772000602	1	0.355905096256304	6.03047485602028	3	0.110136933902434	NA	MVR	Basic adjustment	NA
Haematological or immunological	Other anaemias	oth_anaemia	Zhang_10	348	18420	1.26713202767147	1.15985779155486	1.38432796437774	1.55554814992672e-7	5.24586021234633	1	0.154296062156868	1	0.694463234897017	6.03869195757436	3	0.109742876558174	NA	MVR	Basic adjustment	NA
Respiratory	Other interstitial pulmonary diseases with fibrosis	pulm_fibrosis	DNAmTL	42	18855	0.67006253150068	0.524746395342609	0.855620543763729	0.00132641470523918	-3.21020254792972	1	0.361283279783358	1	0.547794397173873	1.89223095903311	3	0.595072942361121	NA	MVR	Basic adjustment	NA
Respiratory	Other interstitial pulmonary diseases with fibrosis	pulm_fibrosis	DunedinPACE	42	18855	1.63513415381052	1.26045547094532	2.12118854064113	2.12843456034941e-4	3.7032636750682	1	0.130221362030954	1	0.718202633535458	1.96296948979189	3	0.580127988791849	NA	MVR	Basic adjustment	NA
Respiratory	Other interstitial pulmonary diseases with fibrosis	pulm_fibrosis	DunedinPoAm38	42	18855	1.5609227000603	1.18537388305785	2.05545246979652	0.00151869394666063	3.17108749126915	1	1.0960152310843	1	0.295142260604223	3.12902585213613	3	0.372156557582869	NA	MVR	Basic adjustment	NA
Respiratory	Other interstitial pulmonary diseases with fibrosis	pulm_fibrosis	GrimAgeV1	42	18855	1.57493672951326	1.33462675302967	1.85851639519381	7.56685859915577e-8	5.37716318671766	1	0.240858373235048	1	0.623586838681001	2.10214105445483	3	0.551479734897572	NA	MVR	Basic adjustment	NA
Respiratory	Other interstitial pulmonary diseases with fibrosis	pulm_fibrosis	GrimAgeV2	42	18855	1.66628325933822	1.40117554588236	1.98155035499309	7.6815465767406e-9	5.77530137932652	1	0.058662265141307	1	0.808622915478845	2.01958388103462	3	0.5683519628744	NA	MVR	Basic adjustment	NA
Respiratory	Other interstitial pulmonary diseases with fibrosis	pulm_fibrosis	Hannum	42	18855	1.2260634990852	1.03533566797357	1.45192689703356	0.0181502671393933	2.36253827417249	1	0.300725928099575	1	0.583427686598479	1.95471434728574	3	0.581858909326942	NA	MVR	Basic adjustment	NA
Respiratory	Other interstitial pulmonary diseases with fibrosis	pulm_fibrosis	Horvath	42	18855	1.28531056782487	1.10468841031664	1.49546536411001	0.00115968256198732	3.24861516010842	1	0.479675171872706	1	0.488569487257411	2.21384538333237	3	0.529226413709793	NA	MVR	Basic adjustment	NA
Respiratory	Other interstitial pulmonary diseases with fibrosis	pulm_fibrosis	Horvath_SkinBlood	42	18855	1.35792774297945	1.14321936642518	1.61296056496953	4.93500671200397e-4	3.48425954603849	1	0.0146104983957958	1	0.903790919627068	1.79991794840322	3	0.614952791293435	NA	MVR	Basic adjustment	NA
Respiratory	Other interstitial pulmonary diseases with fibrosis	pulm_fibrosis	Lin	42	18855	1.18492636471042	0.93864586566374	1.49582557293109	0.153473033507762	1.42737083251075	1	0.316988808779153	1	0.573422904914593	2.08210816404609	3	0.555540875573968	NA	MVR	Basic adjustment	NA
Respiratory	Other interstitial pulmonary diseases with fibrosis	pulm_fibrosis	PhenoAge	42	18855	1.46183754610561	1.28915229005812	1.65765443515423	3.21922817695966e-9	5.92000960466207	1	0.65591576052044	1	0.418005547165828	2.55396619724679	3	0.46561707790844	NA	MVR	Basic adjustment	NA
Respiratory	Other interstitial pulmonary diseases with fibrosis	pulm_fibrosis	YingAdaptAge	42	18855	1.28567737717027	1.10130370815335	1.50091778128951	0.00146343794267255	3.18183771582668	1	0.07807993663336	1	0.779916482476669	1.83208274139933	3	0.607978381975125	NA	MVR	Basic adjustment	NA
Respiratory	Other interstitial pulmonary diseases with fibrosis	pulm_fibrosis	YingCausAge	42	18855	1.25181915648722	1.08575018263077	1.44328891269575	0.00198165849712794	3.09296747937301	1	0.186368236169329	1	0.665956650304007	2.01743697830358	3	0.568795493851872	NA	MVR	Basic adjustment	NA
Respiratory	Other interstitial pulmonary diseases with fibrosis	pulm_fibrosis	YingDamAge	42	18855	1.27127961421392	0.971276007359852	1.66394706063929	0.08050242856527	1.74777827521965	1	0.631848321292884	1	0.426678147041816	2.29105497564427	3	0.514236701825108	NA	MVR	Basic adjustment	NA
Respiratory	Other interstitial pulmonary diseases with fibrosis	pulm_fibrosis	Zhang_10	42	18855	1.55134229223654	1.26652800018651	1.90020505454859	2.20450420610003e-5	4.24310276692733	1	0.931160547414488	1	0.33456153903748	2.91780989218689	3	0.404471636881321	NA	MVR	Basic adjustment	NA
Infections	Other or unspecified infectious organisms	oth_organisms	DNAmTL	1143	17459	0.893403381295327	0.845447927168226	0.944078962241165	6.21928650815063e-5	-4.00433240015835	1	0.228055029138518	1	0.632969760218754	11.969393449515	3	0.0074887443930207	NA	MVR	Basic adjustment	NA
Infections	Other or unspecified infectious organisms	oth_organisms	DunedinPACE	1143	17459	1.4157175597457199	1.34257070588614	1.49284965043946	9.31825431405008e-38	12.8438026102563	1	4.23982650325139	1	0.0394862019698133	17.6906865164715	3	5.09414078442357e-4	NA	MVR	Basic adjustment	NA
Infections	Other or unspecified infectious organisms	oth_organisms	DunedinPoAm38	1143	17459	1.36659664233446	1.29559149235394	1.44149324371267	1.80323080762449e-30	11.4729881153693	1	5.87721091517108	1	0.0153380996474568	18.361399587351	3	3.70453057723211e-4	NA	MVR	Basic adjustment	NA
Infections	Other or unspecified infectious organisms	oth_organisms	GrimAgeV1	1143	17459	1.33772894199856	1.27386966373601	1.40478949550638	2.05553850189334e-31	11.6593715839733	1	0.526947074725977	1	0.467893208152584	13.3528764856721	3	0.00393243295460629	NA	MVR	Basic adjustment	NA
Infections	Other or unspecified infectious organisms	oth_organisms	GrimAgeV2	1143	17459	1.38586540724612	1.3191661883369	1.45593704870713	1.88241796557028e-38	12.9670054841767	1	0.981497758264311	1	0.321829313320507	13.9501845340156	3	0.00297375029811778	NA	MVR	Basic adjustment	NA
Infections	Other or unspecified infectious organisms	oth_organisms	Hannum	1143	17459	1.06998032701612	1.01483160509653	1.12812598114997	0.0122344129916074	2.50530994507074	1	3.91507772562942	1	0.047854802448189	16.1370390932332	3	0.00106293138449901	NA	MVR	Basic adjustment	NA
Infections	Other or unspecified infectious organisms	oth_organisms	Horvath	1143	17459	1.04644604943682	0.989772676340643	1.10636448202482	0.110013869823296	1.59813080214114	1	1.25907982353382	1	0.261825339318142	12.5049756187298	3	0.00583913019601517	NA	MVR	Basic adjustment	NA
Infections	Other or unspecified infectious organisms	oth_organisms	Horvath_SkinBlood	1143	17459	0.948638999070623	0.89743875726575	1.00276029230063	0.0625150938473382	-1.86262464946953	1	2.45887962893552	1	0.116862110550721	12.5958988139119	3	0.00559722089318489	NA	MVR	Basic adjustment	NA
Infections	Other or unspecified infectious organisms	oth_organisms	Lin	1143	17459	0.976119542235959	0.92251587925923	1.03283789705607	0.40160333139208	-0.838761193388671	1	1.39590651404638	1	0.237410157759476	12.557273997241	3	0.00569875044777805	NA	MVR	Basic adjustment	NA
Infections	Other or unspecified infectious organisms	oth_organisms	PhenoAge	1143	17459	1.20420727592864	1.14436200086763	1.26718220484429	9.00038625190813e-13	7.14498783111959	1	6.22236220397433	1	0.0126146698600666	17.762761693785	3	4.92285490099665e-4	NA	MVR	Basic adjustment	NA
Infections	Other or unspecified infectious organisms	oth_organisms	YingAdaptAge	1143	17459	1.00958395822428	0.956573327296257	1.06553229074945	0.728880104670933	0.346615626487206	1	3.16228237577797	1	0.0753577586405693	15.4958874094551	3	0.00143837089144975	NA	MVR	Basic adjustment	NA
Infections	Other or unspecified infectious organisms	oth_organisms	YingCausAge	1143	17459	1.04039876941618	0.985563517092948	1.09828497162259	0.151683288860993	1.43361104836987	1	2.82721387642603	1	0.0926790166264558	13.5200587442139	3	0.00363686465468488	NA	MVR	Basic adjustment	NA
Infections	Other or unspecified infectious organisms	oth_organisms	YingDamAge	1143	17459	1.01637943382345	0.960261240231064	1.07577720543078	0.575029343073633	0.560659996185612	1	2.39761050578583	1	0.121520742139897	12.7382061194796	3	0.00523835174132836	NA	MVR	Basic adjustment	NA
Infections	Other or unspecified infectious organisms	oth_organisms	Zhang_10	1143	17459	1.32660633229648	1.26611573662301	1.38998695773508	1.70926619703408e-32	11.8692828089306	1	0.606441759229857	1	0.436130704839926	13.493815855893	3	0.0036817607538643	NA	MVR	Basic adjustment	NA
Psychiatric	Other psychoactive substance misuse	substance_misuse	DNAmTL	56	18779	0.638775529122416	0.507036960900275	0.804742470610292	1.42703715751596e-4	-3.80343453826824	1	0.344276095137304	1	0.557371316924326	7.41044946369911	3	0.0599045871884877	NA	MVR	Basic adjustment	NA
Psychiatric	Other psychoactive substance misuse	substance_misuse	DunedinPACE	56	18779	1.98175630784509	1.56532984540875	2.50896517127241	1.32147943952367e-8	5.68326411987233	1	0.168806445049818	1	0.681174743307374	7.56740639959501	3	0.0558515549472485	NA	MVR	Basic adjustment	NA
Psychiatric	Other psychoactive substance misuse	substance_misuse	DunedinPoAm38	56	18779	2.33768562116748	1.8807258249992	2.90567290073528	1.97744938675751e-14	7.65208598189601	1	0.616795061102304	1	0.432240760587246	7.81203979895306	3	0.0500602727544981	NA	MVR	Basic adjustment	NA
Psychiatric	Other psychoactive substance misuse	substance_misuse	GrimAgeV1	56	18779	1.86424834986334	1.62772542145751	2.13514015579864	2.29808584623079e-19	8.99802782254762	1	3.69768274238198	1	0.0544880917705492	11.5674532802203	3	0.00902177611418193	NA	MVR	Basic adjustment	NA
Psychiatric	Other psychoactive substance misuse	substance_misuse	GrimAgeV2	56	18779	1.97641086957907	1.70168367601856	2.29549121287316	4.57710361352189e-19	8.92205607680733	1	2.90606805668498	1	0.0882467795332612	10.6721784621532	3	0.0136372649635422	NA	MVR	Basic adjustment	NA
Psychiatric	Other psychoactive substance misuse	substance_misuse	Hannum	56	18779	1.00465247756082	0.762399978120537	1.32388067895449	0.973697238134556	0.0329715963698794	1	0.393542279445862	1	0.530443281535659	7.41479181724525	3	0.0597887118345935	NA	MVR	Basic adjustment	NA
Psychiatric	Other psychoactive substance misuse	substance_misuse	Horvath	56	18779	0.927848882724378	0.708051149424687	1.21587762391514	0.587191138101762	-0.542910918363818	1	1.2070808581487	1	0.27191102200705	8.93118558509896	3	0.0302199419756545	NA	MVR	Basic adjustment	NA
Psychiatric	Other psychoactive substance misuse	substance_misuse	Horvath_SkinBlood	56	18779	1.04872843250294	0.800601689766525	1.37375593781324	0.729776954804098	0.34542224668592	1	0.605092735836166	1	0.436641487409834	7.99704415455274	3	0.0460728336193659	NA	MVR	Basic adjustment	NA
Psychiatric	Other psychoactive substance misuse	substance_misuse	Lin	56	18779	0.985287270894857	0.751971105279052	1.29099509192867	0.914389716969588	-0.107503288031092	1	0.462844904304482	1	0.496297396168514	7.84739093003233	3	0.0492732461830477	NA	MVR	Basic adjustment	NA
Psychiatric	Other psychoactive substance misuse	substance_misuse	PhenoAge	56	18779	1.21940002679514	0.945299299054783	1.57297950695065	0.126770725137908	1.52696093721858	1	0.244659556622551	1	0.620860807984484	7.49238670151126	3	0.05775439318766	NA	MVR	Basic adjustment	NA
Psychiatric	Other psychoactive substance misuse	substance_misuse	YingAdaptAge	56	18779	1.01098306455437	0.772566401555316	1.32297593418261	0.936554822676987	0.0796007198508937	1	5.29379159247628	1	0.021401574989183	12.3147078669108	3	0.00637930184340283	NA	MVR	Basic adjustment	NA
Psychiatric	Other psychoactive substance misuse	substance_misuse	YingCausAge	56	18779	1.1924434926939	0.938002817544731	1.51590321123978	0.150624439731974	1.4373293263854	1	0.43151252736306	1	0.511247705939216	7.66922771249862	3	0.0533660448568533	NA	MVR	Basic adjustment	NA
Psychiatric	Other psychoactive substance misuse	substance_misuse	YingDamAge	56	18779	1.28061800857873	0.988432006222552	1.65917581945125	0.0612148030669807	1.87194073565857	1	0.474382665539381	1	0.490977816801122	8.06897571929488	3	0.0446074882444479	NA	MVR	Basic adjustment	NA
Psychiatric	Other psychoactive substance misuse	substance_misuse	Zhang_10	56	18779	1.68454696041034	1.4350772558585	1.97738376121787	1.80290671521581e-10	6.37725454621016	1	0.00269720421000074	1	0.958580792893525	7.4019741745442	3	0.0601313774611781	NA	MVR	Basic adjustment	NA
Digestive	Pancreatitis	pancreatitis	DNAmTL	81	18782	0.774509276879789	0.633939444065235	0.946249086704763	0.0123948895742945	-2.50069779737342	1	0.375473502409662	1	0.540035752754544	1.71988284357769	3	0.632522469170432	NA	MVR	Basic adjustment	NA
Digestive	Pancreatitis	pancreatitis	DunedinPACE	81	18782	1.46368078927969	1.20156526464957	1.78297552029454	1.54401352527487e-4	3.78388150962571	1	0.495064051751731	1	0.48167700136412	1.69372946153812	3	0.638328778685322	NA	MVR	Basic adjustment	NA
Digestive	Pancreatitis	pancreatitis	DunedinPoAm38	81	18782	1.28662224350966	1.05113023082203	1.57487316885486	0.0145464246688849	2.44347878855421	1	0.284174084732769	1	0.593978333955581	1.46578464953415	3	0.690189426829797	NA	MVR	Basic adjustment	NA
Digestive	Pancreatitis	pancreatitis	GrimAgeV1	81	18782	1.27994379092904	1.05917501967179	1.54672842307539	0.0106135996896911	2.55516983828812	1	0.0412823755335582	1	0.838993838381482	1.25976136422282	3	0.738709578270734	NA	MVR	Basic adjustment	NA
Digestive	Pancreatitis	pancreatitis	GrimAgeV2	81	18782	1.33696762813599	1.10791977219854	1.61336811882735	0.00245439862067989	3.02890744763855	1	0.11022468006852	1	0.739888485633617	1.31250698195933	3	0.726165333955465	NA	MVR	Basic adjustment	NA
Digestive	Pancreatitis	pancreatitis	Hannum	81	18782	1.18775591884119	1.01116942022204	1.39518076251997	0.0361481655374985	2.09525685570026	1	0.0100344159720424	1	0.920207828883946	1.27530292640857	3	0.735005827050206	NA	MVR	Basic adjustment	NA
Digestive	Pancreatitis	pancreatitis	Horvath	81	18782	1.095295172272	0.895233589103767	1.34006535166243	0.376404833777642	0.884539899522655	1	0.221070254223928	1	0.638225645611261	1.43413797849282	3	0.697552469771114	NA	MVR	Basic adjustment	NA
Digestive	Pancreatitis	pancreatitis	Horvath_SkinBlood	81	18782	0.974308145868945	0.789235044716806	1.20278029905173	0.808656403957243	-0.242159721393995	1	1.69965421813272	1	0.192333204044802	2.45817967410752	3	0.48289638307127	NA	MVR	Basic adjustment	NA
Digestive	Pancreatitis	pancreatitis	Lin	81	18782	1.08759693620543	0.887179266696512	1.33328983222066	0.419062560172906	0.808048678226569	1	1.16038387689528	1	0.281385941976605	2.30580469104166	3	0.511409794468606	NA	MVR	Basic adjustment	NA
Digestive	Pancreatitis	pancreatitis	PhenoAge	81	18782	1.25599729784899	1.05644214777518	1.49324713665218	0.00982346109670586	2.58198234219522	1	2.02254243230831	1	0.154979464358083	3.26566286834408	3	0.352450398003402	NA	MVR	Basic adjustment	NA
Digestive	Pancreatitis	pancreatitis	YingAdaptAge	81	18782	0.957252625372041	0.776151528759963	1.18061042828282	0.683053870968151	-0.408299411950674	1	9.63130304314368e-4	1	0.975242152915722	1.24079932702572	3	0.74323648783599	NA	MVR	Basic adjustment	NA
Digestive	Pancreatitis	pancreatitis	YingCausAge	81	18782	1.01823093725066	0.828076427482237	1.25205138941912	0.863986838173049	0.17130132562463601	1	0.278925873204226	1	0.597406103151351	1.43851060661137	3	0.69653297517338	NA	MVR	Basic adjustment	NA
Digestive	Pancreatitis	pancreatitis	YingDamAge	81	18782	1.09012494011824	0.882386693369226	1.34677051909092	0.423713069419846	0.799996078157154	1	0.266822759794053	1	0.605471099182419	1.45236306508963	3	0.693307727188616	NA	MVR	Basic adjustment	NA
Digestive	Pancreatitis	pancreatitis	Zhang_10	81	18782	1.2020666239093	0.989724356702742	1.45996626083913	0.0634754592963987	1.8558463680144	1	0.55794642989496	1	0.455088842472497	1.71160152516225	3	0.634357598708565	NA	MVR	Basic adjustment	NA
Neurological	Parkinson's disease	Parkinsons	DNAmTL	43	18853	0.936173309288557	0.713742493616456	1.22792249706692	0.633699859228082	-0.476525760715268	1	0.274302938746608	1	0.600459821203057	1.52775672130035	3	0.675879069059877	NA	MVR	Basic adjustment	NA
Neurological	Parkinson's disease	Parkinsons	DunedinPACE	43	18853	0.905412281359009	0.675412700863815	1.21373405946806	0.506343095798965	-0.664542595740234	1	0.489653573720435	1	0.484081877968694	2.07765197171278	3	0.556447135766122	NA	MVR	Basic adjustment	NA
Neurological	Parkinson's disease	Parkinsons	DunedinPoAm38	43	18853	0.874965073565073	0.642011387644947	1.19244595141374	0.397738666492673	-0.845666768704387	1	1.6238351561459199	1	0.202557857945746	3.30878970219984	3	0.346421154280752	NA	MVR	Basic adjustment	NA
Neurological	Parkinson's disease	Parkinsons	GrimAgeV1	43	18853	1.1181492951185	0.84781806243521	1.47467705816842	0.429023288735872	0.790864118723143	1	0.432566655310999	1	0.510732209672718	2.26234154603211	3	0.519773629625895	NA	MVR	Basic adjustment	NA
Neurological	Parkinson's disease	Parkinsons	GrimAgeV2	43	18853	1.11085395429312	0.841713689872242	1.46605255755787	0.457674301678158	0.742681881646038	1	0.779417155032822	1	0.377319453772619	2.73313886252574	3	0.4346250358075	NA	MVR	Basic adjustment	NA
Neurological	Parkinson's disease	Parkinsons	Hannum	43	18853	1.13273355612705	0.904746088030888	1.4181717126501	0.2770455126006	1.08698030780826	1	0.299238614287321	1	0.584360135346829	1.56912919875797	3	0.666409644357245	NA	MVR	Basic adjustment	NA
Neurological	Parkinson's disease	Parkinsons	Horvath	43	18853	1.21369818466972	0.988184802210223	1.49067591423776	0.064794868496217	1.84667078389339	1	0.281969980847827	1	0.595412919113024	1.60592064487098	3	0.658048099531446	NA	MVR	Basic adjustment	NA
Neurological	Parkinson's disease	Parkinsons	Horvath_SkinBlood	43	18853	1.06042011772848	0.804301465041046	1.39809620516593	0.677457462689495	0.415935143182865	1	1.40443344177694	1	0.235982676150084	2.19817010719599	3	0.532308892964024	NA	MVR	Basic adjustment	NA
Neurological	Parkinson's disease	Parkinsons	Lin	43	18853	1.13533801947133	0.883414504216636	1.4591026209153	0.321392827642459	0.991599716490636	1	0.50763357429982	1	0.476165061919815	1.77826661739315	3	0.619675744808003	NA	MVR	Basic adjustment	NA
Neurological	Parkinson's disease	Parkinsons	PhenoAge	43	18853	1.35919009572857	1.13637893961044	1.62568809745801	7.80674092602078e-4	3.35955748018924	1	0.152427136847467	1	0.696226606674546	1.69545387149772	3	0.637944976706563	NA	MVR	Basic adjustment	NA
Neurological	Parkinson's disease	Parkinsons	YingAdaptAge	43	18853	0.982848868329341	0.756656323766168	1.27665872554683	0.896848276174156	-0.129643764724209	1	0.802391783492821	1	0.370379226319371	2.06312307028975	3	0.559409166329491	NA	MVR	Basic adjustment	NA
Neurological	Parkinson's disease	Parkinsons	YingCausAge	43	18853	1.08096137673116	0.84740182547807	1.37889424220358	0.530776946318295	0.626820435694397	1	0.110922919134039	1	0.739095842174345	1.66123783098348	3	0.64558561218269	NA	MVR	Basic adjustment	NA
Neurological	Parkinson's disease	Parkinsons	YingDamAge	43	18853	1.19802495518927	0.911713195989421	1.57424922614908	0.194750133592517	1.29665437719763	1	0.904528153233081	1	0.341570441505042	2.82503168191359	3	0.419395816514826	NA	MVR	Basic adjustment	NA
Neurological	Parkinson's disease	Parkinsons	Zhang_10	43	18853	0.981870104674405	0.741107048693211	1.30084972765171	0.898563991259552	-0.127475590821504	1	0.35839973624431	1	0.549396326963249	1.89760257904446	3	0.593929183618813	NA	MVR	Basic adjustment	NA
Digestive	Peptic ulcer disease	ulcer_peptic	DNAmTL	106	18422	0.940448219781282	0.785566287532586	1.1258666112923	0.503659587783877	-0.668742756872604	1	0.212605601967248	1	0.644732780407834	3.78479234481763	3	0.285659998471703	NA	MVR	Basic adjustment	NA
Digestive	Peptic ulcer disease	ulcer_peptic	DunedinPACE	106	18422	1.47722416198104	1.24574999469999	1.75170879712997	7.21993717326636e-6	4.48709946869892	1	0.10717347588701	1	0.743385329271636	4.09208910817831	3	0.251690333102096	NA	MVR	Basic adjustment	NA
Digestive	Peptic ulcer disease	ulcer_peptic	DunedinPoAm38	106	18422	1.35917617208276	1.14121730608516	1.61876257651116	5.78917046972667e-4	3.44130431273566	1	0.431445841642116	1	0.511280347316698	4.08911153751773	3	0.252001077358827	NA	MVR	Basic adjustment	NA
Digestive	Peptic ulcer disease	ulcer_peptic	GrimAgeV1	106	18422	1.36117016120661	1.16957377885645	1.58415333966429	6.7837176153617e-5	3.98374670944793	1	0.29674426073689403	1	0.585930712708519	3.89358896124145	3	0.27318623069944997	NA	MVR	Basic adjustment	NA
Digestive	Peptic ulcer disease	ulcer_peptic	GrimAgeV2	106	18422	1.42951090866853	1.228968278207	1.66277801814681	3.5972014238980902e-06	4.63339333394816	1	0.707504959240827	1	0.400273351346807	4.18109914506633	3	0.242561044887612	NA	MVR	Basic adjustment	NA
Digestive	Peptic ulcer disease	ulcer_peptic	Hannum	106	18422	1.12643453335651	0.964639266507276	1.31536710353116	0.132341489898355	1.50493227338919	1	0.263250029083057	1	0.607896081797875	3.81565006033473	3	0.282071006654064	NA	MVR	Basic adjustment	NA
Digestive	Peptic ulcer disease	ulcer_peptic	Horvath	106	18422	1.0842012306103	0.911506784040791	1.28961443736691	0.361096997161279	0.913276769009931	1	0.169583324763423	1	0.680482385887429	3.80548804661294	3	0.28324842390413	NA	MVR	Basic adjustment	NA
Digestive	Peptic ulcer disease	ulcer_peptic	Horvath_SkinBlood	106	18422	1.17437885459034	0.991808361927777	1.39055663074693	0.0622395650278281	1.86458522798874	1	2.37597635883706	1	0.123214540944848	5.18033900302756	3	0.159058206425214	NA	MVR	Basic adjustment	NA
Digestive	Peptic ulcer disease	ulcer_peptic	Lin	106	18422	0.901201602278127	0.749107444677364	1.08417602003469	0.270013598158719	-1.10303124167675	1	5.41617984840605	1	0.0199509657576503	8.2911413603783	3	0.0403627260601875	NA	MVR	Basic adjustment	NA
Digestive	Peptic ulcer disease	ulcer_peptic	PhenoAge	106	18422	1.24084735515224	1.06428899367478	1.44669555725839	0.00585764612963484	2.75564540958709	1	0.188404904434216	1	0.664247530618075	3.89304696978455	3	0.273247133770136	NA	MVR	Basic adjustment	NA
Digestive	Peptic ulcer disease	ulcer_peptic	YingAdaptAge	106	18422	1.03116448604682	0.868260426868468	1.22463279953823	0.726484445045055	0.349805801208121	1	0.878519335693216	1	0.348607542315757	4.478088208629	3	0.214253116247572	NA	MVR	Basic adjustment	NA
Digestive	Peptic ulcer disease	ulcer_peptic	YingCausAge	106	18422	1.03904613084617	0.87516675348798	1.23361274605505	0.661833811638355	0.437382723041115	1	0.133008906028463	1	0.715332476389548	3.80826169756289	3	0.28292661814482	NA	MVR	Basic adjustment	NA
Digestive	Peptic ulcer disease	ulcer_peptic	YingDamAge	106	18422	1.00226899377466	0.833128270198714	1.20574846853112	0.980825973431905	0.024033391996897	1	0.0189722184767366	1	0.890446160948168	3.86773561729502	3	0.276105041001047	NA	MVR	Basic adjustment	NA
Digestive	Peptic ulcer disease	ulcer_peptic	Zhang_10	106	18422	1.2329953803633	1.04668489483125	1.45246923453724	0.012213554245297	2.50591336267425	1	0.751742743519038	1	0.385925028186139	4.36790633470701	3	0.224379728448644	NA	MVR	Basic adjustment	NA
Cardiovascular	Peripheral arterial disease	peripheral_arterial_disease	DNAmTL	140	18768	0.660582924330158	0.57642765462059	0.757024400926436	2.4670352719657e-9	-5.96362436183077	1	0.153566478352677	1	0.69515013947658	0.870251213567214	3	0.832600283908396	NA	MVR	Basic adjustment	NA
Cardiovascular	Peripheral arterial disease	peripheral_arterial_disease	DunedinPACE	140	18768	2.0157591990679	1.76256806011492	2.30532099189516	1.36408729888333e-24	10.2362593760299	1	0.865785138900629	1	0.352124809260296	1.56406890423011	3	0.667564112756358	NA	MVR	Basic adjustment	NA
Cardiovascular	Peripheral arterial disease	peripheral_arterial_disease	DunedinPoAm38	140	18768	2.39679899010513	2.08789820731433	2.75140108787119	2.10333304574173e-35	12.4173816004907	1	0.827943987705033	1	0.362867720903448	1.86075504494918	3	0.601804026907957	NA	MVR	Basic adjustment	NA
Cardiovascular	Peripheral arterial disease	peripheral_arterial_disease	GrimAgeV1	140	18768	1.68009224175428	1.56996518922442	1.79794428575667	7.31801704844586e-51	15.0002165564278	1	14.6381178021998	1	1.30253221675986e-4	15.9011240211649	3	0.00118816027675208	NA	MVR	Basic adjustment	NA
Cardiovascular	Peripheral arterial disease	peripheral_arterial_disease	GrimAgeV2	140	18768	1.79311819015414	1.66816002800631	1.92743669065394	1.52474273677283e-56	15.8448954911954	1	13.9519347283087	1	1.87544541741704e-4	15.2853832589967	3	0.00158831815879534	NA	MVR	Basic adjustment	NA
Cardiovascular	Peripheral arterial disease	peripheral_arterial_disease	Hannum	140	18768	1.12292000133526	0.988826632241674	1.27519758093508	0.0739665761836416	1.78682005927142	1	0.0331917181612278	1	0.855436803521611	0.667738290259568	3	0.880764692829925	NA	MVR	Basic adjustment	NA
Cardiovascular	Peripheral arterial disease	peripheral_arterial_disease	Horvath	140	18768	1.0862761193587	0.939635183684462	1.2558020686944	0.263362663219656	1.11847854867954	1	0.0013972710956324	1	0.970181947802775	0.719889766218381	3	0.868516002147744	NA	MVR	Basic adjustment	NA
Cardiovascular	Peripheral arterial disease	peripheral_arterial_disease	Horvath_SkinBlood	140	18768	1.16170806366343	1.00663158013554	1.34067483259259	0.0403238327968258	2.05041620882969	1	0.0303391978870916	1	0.861722817508439	0.837118366587168	3	0.840569742368739	NA	MVR	Basic adjustment	NA
Cardiovascular	Peripheral arterial disease	peripheral_arterial_disease	Lin	140	18768	0.99889381376373	0.855085500121154	1.16688781535189	0.988865564287013	-0.0139553986531959	1	0.126497244209475	1	0.722091825681062	0.74675546010486	3	0.862155301285362	NA	MVR	Basic adjustment	NA
Cardiovascular	Peripheral arterial disease	peripheral_arterial_disease	PhenoAge	140	18768	1.3250868197438	1.19914277527109	1.46425856542544	3.31192691995934e-8	5.52409263866965	1	0.790507239587128	1	0.373946791459507	1.57619877880246	3	0.664798546744574	NA	MVR	Basic adjustment	NA
Cardiovascular	Peripheral arterial disease	peripheral_arterial_disease	YingAdaptAge	140	18768	1.09759538434212	0.958017138546752	1.25750947374137	0.179616504697354	1.34193674990362	1	0.00705554233054063	1	0.933058597765644	0.709660712979097	3	0.870929333782889	NA	MVR	Basic adjustment	NA
Cardiovascular	Peripheral arterial disease	peripheral_arterial_disease	YingCausAge	140	18768	1.13670914866282	1.00649038440151	1.28377549222398	0.0389970073873421	2.06421846662673	1	0.727711757404697	1	0.393625903979143	1.29236147601512	3	0.730947713943365	NA	MVR	Basic adjustment	NA
Cardiovascular	Peripheral arterial disease	peripheral_arterial_disease	YingDamAge	140	18768	1.35998647550624	1.17299868102628	1.57678200621815	4.6132221065962e-5	4.07440458920975	1	2.7090682829142	1	0.0997792526213658	3.17314327049021	3	0.365692530065984	NA	MVR	Basic adjustment	NA
Cardiovascular	Peripheral arterial disease	peripheral_arterial_disease	Zhang_10	140	18768	1.60345776550071	1.44677636868388	1.77710727199907	2.25364345534409e-19	9.00017199269827	1	0.0564903253858756	1	0.812131674372607	0.777461635718938	3	0.854849965724448	NA	MVR	Basic adjustment	NA
Neurological	Peripheral neuropathies (excluding cranial nerve and carpal tunnel syndromes)	periph_neuro	DNAmTL	223	18649	0.827041606052256	0.730195541613252	0.936732394490262	0.00280285234816512	-2.98857114766752	1	0.123756396784865	1	0.724995553243523	2.41304225339396	3	0.491211429113094	NA	MVR	Basic adjustment	NA
Neurological	Peripheral neuropathies (excluding cranial nerve and carpal tunnel syndromes)	periph_neuro	DunedinPACE	223	18649	1.34119434579355	1.1863152487789	1.51629364542025	2.74557438667579e-6	4.68898952676309	1	0.00250253352508705	1	0.960102204095429	2.44248630839444	3	0.485774813159974	NA	MVR	Basic adjustment	NA
Neurological	Peripheral neuropathies (excluding cranial nerve and carpal tunnel syndromes)	periph_neuro	DunedinPoAm38	223	18649	1.22638830234024	1.08332849717535	1.38833998370627	0.00126077912549001	3.22476091307066	1	1.70432872290737	1	0.191722846174022	4.44016369928751	3	0.217690050857329	NA	MVR	Basic adjustment	NA
Neurological	Peripheral neuropathies (excluding cranial nerve and carpal tunnel syndromes)	periph_neuro	GrimAgeV1	223	18649	1.21594690856731	1.07688622973814	1.37296479760348	0.00160260146509845	3.15543285996096	1	0.13878187839	1	0.709495005403971	2.73433740274149	3	0.43442351613904	NA	MVR	Basic adjustment	NA
Neurological	Peripheral neuropathies (excluding cranial nerve and carpal tunnel syndromes)	periph_neuro	GrimAgeV2	223	18649	1.26201179715185	1.11867827590442	1.4237102931696901	1.54792681340189e-4	3.78325179149163	1	0.0125245247046231	1	0.91089237065692	2.52970402644166	3	0.469946810581577	NA	MVR	Basic adjustment	NA
Neurological	Peripheral neuropathies (excluding cranial nerve and carpal tunnel syndromes)	periph_neuro	Hannum	223	18649	0.940892227364799	0.8264519855005	1.07117920828681	0.357152050788887	-0.920805370129517	1	0.0165981765046626	1	0.897489072393366	2.39557836538787	3	0.494458239345799	NA	MVR	Basic adjustment	NA
Neurological	Peripheral neuropathies (excluding cranial nerve and carpal tunnel syndromes)	periph_neuro	Horvath	223	18649	0.983008374589228	0.863315967121787	1.11929525378075	0.795860953986199	-0.258707471981543	1	0.64134726724064	1	0.423223352894054	2.92442435591013	3	0.403424829671153	NA	MVR	Basic adjustment	NA
Neurological	Peripheral neuropathies (excluding cranial nerve and carpal tunnel syndromes)	periph_neuro	Horvath_SkinBlood	223	18649	1.00609691452554	0.884734003760939	1.14410771725163	0.926157983860941	0.0926797513296642	1	0.107499909551181	1	0.743008605375254	2.52486142845194	3	0.470814816990881	NA	MVR	Basic adjustment	NA
Neurological	Peripheral neuropathies (excluding cranial nerve and carpal tunnel syndromes)	periph_neuro	Lin	223	18649	1.03225226843625	0.908440193038221	1.17293879537423	0.626298316775511	0.486943576416983	1	1.47189915380153	1	0.225046288922014	3.84930315951919	3	0.278203195452237	NA	MVR	Basic adjustment	NA
Neurological	Peripheral neuropathies (excluding cranial nerve and carpal tunnel syndromes)	periph_neuro	PhenoAge	223	18649	1.13050832222526	0.998393000415945	1.2801061967463	0.0530351023017448	1.93463499663113	1	1.23775614240756	1	0.265903938510065	3.63786230017221	3	0.303317073142589	NA	MVR	Basic adjustment	NA
Neurological	Peripheral neuropathies (excluding cranial nerve and carpal tunnel syndromes)	periph_neuro	YingAdaptAge	223	18649	0.964496240969514	0.848581173838366	1.09624515311427	0.580014804854554	-0.553363094387479	1	0.0563620134940802	1	0.812341174347627	2.45480922315541	3	0.483513453848566	NA	MVR	Basic adjustment	NA
Neurological	Peripheral neuropathies (excluding cranial nerve and carpal tunnel syndromes)	periph_neuro	YingCausAge	223	18649	0.984018332374784	0.865424743404966	1.11886340878117	0.805774200921458	-0.245881195415378	1	0.237237980960726	1	0.62620814632218	2.60142628144498	3	0.457239556184327	NA	MVR	Basic adjustment	NA
Neurological	Peripheral neuropathies (excluding cranial nerve and carpal tunnel syndromes)	periph_neuro	YingDamAge	223	18649	1.02057160470311	0.896689836749098	1.16156820077544	0.757767666083114	0.308413558772911	1	0.0717765889156793	1	0.788767416930094	2.42101371890027	3	0.489734913245923	NA	MVR	Basic adjustment	NA
Neurological	Peripheral neuropathies (excluding cranial nerve and carpal tunnel syndromes)	periph_neuro	Zhang_10	223	18649	1.19987044252477	1.06562171161227	1.35103204369434	0.00261345531228962	3.00988626757229	1	0.204106107907563	1	0.651426730023671	2.54195225855728	3	0.467757056544298	NA	MVR	Basic adjustment	NA
Digestive	Peritonitis	peritonitis	DNAmTL	91	18726	0.738549000623865	0.612491873327845	0.890549981273869	0.00150372508057453	-3.17396367605398	1	12.1638107991258	1	4.87257216364617e-4	12.8732922031618	3	0.00491878672650056	NA	MVR	Basic adjustment	NA
Digestive	Peritonitis	peritonitis	DunedinPACE	91	18726	1.50794026735549	1.25009000216281	1.81897611050249	1.7628741487298602e-05	4.29298437731511	1	10.0494196191858	1	0.00152395946069466	11.4494653668259	3	0.00952792413936272	NA	MVR	Basic adjustment	NA
Digestive	Peritonitis	peritonitis	DunedinPoAm38	91	18726	1.53988333180922	1.28395388588576	1.84682697848452	3.23624164675416e-6	4.65522686599179	1	0.902650110430429	1	0.342072111672145	2.24244098973523	3	0.523637268244213	NA	MVR	Basic adjustment	NA
Digestive	Peritonitis	peritonitis	GrimAgeV1	91	18726	1.45519890090479	1.24200227936193	1.7049919121585	3.46064681353835e-6	4.64139510806007	1	0.1176374858436	1	0.731611087521897	1.53767491129505	3	0.673602672225546	NA	MVR	Basic adjustment	NA
Digestive	Peritonitis	peritonitis	GrimAgeV2	91	18726	1.54814688411339	1.3232589337933	1.81125455765437	4.82540466738474e-8	5.45762682730745	1	0.34719333977612	1	0.55570622847678	1.75994643241116	3	0.623689580849553	NA	MVR	Basic adjustment	NA
Digestive	Peritonitis	peritonitis	Hannum	91	18726	1.09626656421811	0.907115946298553	1.32485861893011	0.341525766301689	0.951154865794452	1	2.99111740488842	1	0.0837223784750325	3.98045678541398	3	0.263582191666887	NA	MVR	Basic adjustment	NA
Digestive	Peritonitis	peritonitis	Horvath	91	18726	1.11441287055305	0.918588210451088	1.35198343710989	0.271890004295361	1.09872048548193	1	0.143994465387938	1	0.704341827903902	1.67338879213169	3	0.642866191176926	NA	MVR	Basic adjustment	NA
Digestive	Peritonitis	peritonitis	Horvath_SkinBlood	91	18726	1.1113049904522	0.91160550885482206	1.35475133685336	0.296368609303368	1.04425244307352	1	2.57574230184808	1	0.108513187800855	3.57647216124948	3	0.310978535894187	NA	MVR	Basic adjustment	NA
Digestive	Peritonitis	peritonitis	Lin	91	18726	0.977066387253156	0.797341372727298	1.1973023823341	0.822985180014266	-0.223707152611896	1	0.0092034902529177	1	0.923572337411774	1.43092878300738	3	0.698301135410631	NA	MVR	Basic adjustment	NA
Digestive	Peritonitis	peritonitis	PhenoAge	91	18726	1.1983637699489	0.994560842480135	1.44392948504287	0.0570856490004009	1.90265445155762	1	1.53670648145057	1	0.215108705301965	2.92397586326431	3	0.403495736318425	NA	MVR	Basic adjustment	NA
Digestive	Peritonitis	peritonitis	YingAdaptAge	91	18726	0.998731742944895	0.819552205264071	1.21708548638991	0.989963111976959	-0.0125797054336651	1	0.00496427121676818	1	0.943829459257862	1.43245080059805	3	0.697946022301814	NA	MVR	Basic adjustment	NA
Digestive	Peritonitis	peritonitis	YingCausAge	91	18726	1.1026358667394	0.914394131200656	1.32962998463663	0.306317204574427	1.02298020640416	1	0.637409296919515	1	0.42465048816252	2.01116427721767	3	0.570092753579597	NA	MVR	Basic adjustment	NA
Digestive	Peritonitis	peritonitis	YingDamAge	91	18726	1.06130923157833	0.867547795023964	1.29834608709053	0.562900535655393	0.578538613502734	1	0.26837162186263	1	0.604426199517596	1.66773151260616	3	0.644131484319073	NA	MVR	Basic adjustment	NA
Digestive	Peritonitis	peritonitis	Zhang_10	91	18726	1.35026694380978	1.14307666786605	1.59501184023736	4.10225027399978e-4	3.53341690135582	1	3.58136309350989	1	0.0584311870165266	4.89013489237468	3	0.180021057057707	NA	MVR	Basic adjustment	NA
Skin	Pilonidal cyst/sinus	pilonidal	DNAmTL	34	18688	1.0669817168117	0.732921799101065	1.55330348395528	0.735085519840102	0.338368485579511	1	0.163978144612342	1	0.685520034847252	3.83784331559237	3	0.279514897721809	NA	MVR	Basic adjustment	NA
Skin	Pilonidal cyst/sinus	pilonidal	DunedinPACE	34	18688	1.23825744018884	0.862038309827751	1.77866977685642	0.247450528561985	1.15656402199914	1	5.15240271955853	1	0.0232142298350716	8.54536846077526	3	0.0359878990611752	NA	MVR	Basic adjustment	NA
Skin	Pilonidal cyst/sinus	pilonidal	DunedinPoAm38	34	18688	1.18001497656617	0.832427152668629	1.67274138098034	0.352486762728522	0.92977660310085	1	4.61862371864895	1	0.0316266045239001	8.19093026916067	3	0.0422262385302933	NA	MVR	Basic adjustment	NA
Skin	Pilonidal cyst/sinus	pilonidal	GrimAgeV1	34	18688	1.21198217667825	0.840068735129823	1.74854834510506	0.303908085515686	1.0280887426822	1	4.89603285327755	1	0.0269184669248281	7.6283124581162	3	0.0543516143853246	NA	MVR	Basic adjustment	NA
Skin	Pilonidal cyst/sinus	pilonidal	GrimAgeV2	34	18688	1.2141748558666	0.839352538584782	1.75637829499431	0.302880356583729	1.03027622461639	1	5.70449955810854	1	0.0169214790225445	8.14692874484256	3	0.0430707515335487	NA	MVR	Basic adjustment	NA
Skin	Pilonidal cyst/sinus	pilonidal	Hannum	34	18688	1.0147862718039	0.687554563009848	1.49775920755093	0.941089478240091	0.0739006002327289	1	4.0226328086279	1	0.04489357971364	7.67317813125918	3	0.0532718115486123	NA	MVR	Basic adjustment	NA
Skin	Pilonidal cyst/sinus	pilonidal	Horvath	34	18688	1.20077249546681	0.8420633289924	1.71228758719953	0.312228335600386	1.01055735415858	1	0.928769757893053	1	0.335182806881997	4.28920162794633	3	0.231881472015715	NA	MVR	Basic adjustment	NA
Skin	Pilonidal cyst/sinus	pilonidal	Horvath_SkinBlood	34	18688	0.84671441673142	0.579632218057149	1.23686241234807	0.389477793270677	-0.860564775458032	1	1.07691994927717	1	0.299387607557903	3.78938424158288	3	0.285123338552364	NA	MVR	Basic adjustment	NA
Skin	Pilonidal cyst/sinus	pilonidal	Lin	34	18688	1.04033691626978	0.725354586435602	1.49209906381394	0.829832158231214	0.214916836167662	1	6.15067436123626	1	0.0131362002714009	8.49930574932324	3	0.0367446346241355	NA	MVR	Basic adjustment	NA
Skin	Pilonidal cyst/sinus	pilonidal	PhenoAge	34	18688	1.17257227823769	0.815333904483361	1.68633456812121	0.390480655397707	0.858746018771356	1	2.18691846816868	1	0.139187536394489	5.16199865772197	3	0.160311947241283	NA	MVR	Basic adjustment	NA
Skin	Pilonidal cyst/sinus	pilonidal	YingAdaptAge	34	18688	0.801283263975303	0.541560974975633	1.18556339691168	0.267695315370486	-1.10838561346702	1	0.0153846453568694	1	0.901287677516766	3.69444783268646	3	0.29640464012648	NA	MVR	Basic adjustment	NA
Skin	Pilonidal cyst/sinus	pilonidal	YingCausAge	34	18688	1.30358314084671	0.925051611745774	1.83700993925384	0.129809512899707	1.51485348225365	1	1.93035817670584	1	0.164719263892061	4.7792653030308	3	0.188692586664597	NA	MVR	Basic adjustment	NA
Skin	Pilonidal cyst/sinus	pilonidal	YingDamAge	34	18688	1.24245358262775	0.870993981779003	1.77233245840751	0.230968385677693	1.19786806053196	1	2.33960036062358	1	0.126121906449293	4.93753857487504	3	0.176428430916709	NA	MVR	Basic adjustment	NA
Skin	Pilonidal cyst/sinus	pilonidal	Zhang_10	34	18688	1.31722300986975	0.944561899322635	1.83691133315306	0.104405756928358	1.62385969191477	1	0.742803604311588	1	0.38876426118228	4.47269807074489	3	0.214738523577723	NA	MVR	Basic adjustment	NA
Respiratory	Pleural effusion	pleural_effusion	DNAmTL	198	18797	0.803649272750865	0.709033279288062	0.910891170357325	6.25290854757051e-4	-3.42040015016648	1	0.744664759597255	1	0.388170674536263	3.10397117409963	3	0.375871003381662	NA	MVR	Basic adjustment	NA
Respiratory	Pleural effusion	pleural_effusion	DunedinPACE	198	18797	1.30306465690184	1.14744995374807	1.47978349253523	4.50853107517986e-5	4.07974406951663	1	3.1012351706304	1	0.0782329165820482	4.81376433924295	3	0.18595332910241	NA	MVR	Basic adjustment	NA
Respiratory	Pleural effusion	pleural_effusion	DunedinPoAm38	198	18797	1.38739712537688	1.21967274494569	1.5781862729004	6.33185857674363e-7	4.98081029927561	1	1.27800673658278	1	0.258269978091023	3.20701873629182	3	0.360794963638978	NA	MVR	Basic adjustment	NA
Respiratory	Pleural effusion	pleural_effusion	GrimAgeV1	198	18797	1.37877757206973	1.23511061541699	1.53915573999069	1.05749409861756e-8	5.72123997051209	1	0.189710004226535	1	0.663158088114486	2.19917167097074	3	0.53211154462778	NA	MVR	Basic adjustment	NA
Respiratory	Pleural effusion	pleural_effusion	GrimAgeV2	198	18797	1.41836972937587	1.26672598558833	1.58816722171796	1.37502212771129e-9	6.05837655141797	1	0.16559524469049	1	0.684056495580915	2.17909927081308	3	0.536076887456247	NA	MVR	Basic adjustment	NA
Respiratory	Pleural effusion	pleural_effusion	Hannum	198	18797	1.11452560740708	0.995384002935193	1.24792776044544	0.0601368433275726	1.87978897714443	1	1.2612885448527	1	0.261407327503682	3.54797122322331	3	0.314593503429832	NA	MVR	Basic adjustment	NA
Respiratory	Pleural effusion	pleural_effusion	Horvath	198	18797	1.08287936416394	0.957127992556964	1.22515246283774	0.206137403133773	1.26425810043676	1	0.0232927489686821	1	0.878698250295388	2.06950596100651	3	0.558106506098723	NA	MVR	Basic adjustment	NA
Respiratory	Pleural effusion	pleural_effusion	Horvath_SkinBlood	198	18797	0.958201408166829	0.840390076089739	1.09252829696058	0.52354171654941	-0.63789548571519	1	0.136197996977166	1	0.712090361110736	1.81900800597818	3	0.610807342216752	NA	MVR	Basic adjustment	NA
Respiratory	Pleural effusion	pleural_effusion	Lin	198	18797	0.91854384349718	0.804162858663306	1.04919393296654	0.210482480033272	-1.25223984788276	1	0.175865132417583	1	0.674951029017661	1.80325845926128	3	0.614226115339468	NA	MVR	Basic adjustment	NA
Respiratory	Pleural effusion	pleural_effusion	PhenoAge	198	18797	1.11911171948396	0.987462761120932	1.2683121733772	0.0779994986897779	1.76241326711072	1	0.0635142526841267	1	0.801025340680847	2.13761064879946	3	0.54434142555921206	NA	MVR	Basic adjustment	NA
Respiratory	Pleural effusion	pleural_effusion	YingAdaptAge	198	18797	0.99709618888561	0.881296284591048	1.12811188163757	0.96317535243919306	-0.0461692485377155	1	1.70197259859714	1	0.192030206173025	3.24948958706356	3	0.354734850619271	NA	MVR	Basic adjustment	NA
Respiratory	Pleural effusion	pleural_effusion	YingCausAge	198	18797	1.04080553253066	0.921640305581722	1.17537845294503	0.519133923776719	0.644681011959924	1	1.47576452447307	1	0.224438379351116	4.14855123455106	3	0.245863625930048	NA	MVR	Basic adjustment	NA
Respiratory	Pleural effusion	pleural_effusion	YingDamAge	198	18797	0.991438331485751	0.86731547042761	1.13332460754404	0.899731223963972	-0.126000885084328	1	0.983985516242011	1	0.321216823250837	3.82348158037574	3	0.28116661808959	NA	MVR	Basic adjustment	NA
Respiratory	Pleural effusion	pleural_effusion	Zhang_10	198	18797	1.34524372713284	1.20595869720659	1.50061580847012	1.04765920130714e-7	5.31825717213442	1	0.276092172461068	1	0.59927406021914	1.86110900157981	3	0.601728059183417	NA	MVR	Basic adjustment	NA
Musculoskeletal	Polymyalgia Rheumatica	PMR	DNAmTL	63	18839	0.918123581588641	0.731933649449112	1.15167667411329	0.460064859450989	-0.738740053035891	1	0.709363739882662	1	0.399655115774232	2.02084801195379	3	0.568090917082657	NA	MVR	Basic adjustment	NA
Musculoskeletal	Polymyalgia Rheumatica	PMR	DunedinPACE	63	18839	1.29801724030862	1.03677501052994	1.62508619423342	0.0229065815623916	2.27498913586683	1	2.38448087774693	1	0.122545594763733	3.83440329145216	3	0.27990973146921	NA	MVR	Basic adjustment	NA
Musculoskeletal	Polymyalgia Rheumatica	PMR	DunedinPoAm38	63	18839	1.17401267885102	0.922814564176113	1.49358909537095	0.19153479492395	1.30605223439969	1	1.78327288396728	1	0.18174794818147	3.04390210004262	3	0.384905741621449	NA	MVR	Basic adjustment	NA
Musculoskeletal	Polymyalgia Rheumatica	PMR	GrimAgeV1	63	18839	1.22730989957967	0.983840891101141	1.53102966468528	0.0694327381489994	1.8155935865937	1	0.00835204030647516	1	0.927183106376938	1.01635515634754	3	0.797294575369696	NA	MVR	Basic adjustment	NA
Musculoskeletal	Polymyalgia Rheumatica	PMR	GrimAgeV2	63	18839	1.31660998342274	1.06058300401762	1.63444241693659	0.0126622556221595	2.4931297771991	1	0.0298050320696117	1	0.862933355614173	1.12645188896983	3	0.770692633210736	NA	MVR	Basic adjustment	NA
Musculoskeletal	Polymyalgia Rheumatica	PMR	Hannum	63	18839	1.05711471913761	0.862300526847009	1.29594206964418	0.593029808921013	0.534450614209068	1	0.992341937835063	1	0.319170657300891	1.71731076192829	3	0.63309209968689	NA	MVR	Basic adjustment	NA
Musculoskeletal	Polymyalgia Rheumatica	PMR	Horvath	63	18839	1.19485862906662	1.0003913396261	1.42712865146211	0.0494933294543562	1.96431710337409	1	1.62019852889796	1	0.203064107780185	2.48268843949266	3	0.478427795574815	NA	MVR	Basic adjustment	NA
Musculoskeletal	Polymyalgia Rheumatica	PMR	Horvath_SkinBlood	63	18839	0.996012765670325	0.789435802185124	1.25664610932557	0.973125571891051	-0.0336884718447691	1	0.835400443153888	1	0.360715568525991	2.1793070584925	3	0.536035727892363	NA	MVR	Basic adjustment	NA
Musculoskeletal	Polymyalgia Rheumatica	PMR	Lin	63	18839	0.971355295741349	0.772627851307115	1.22119738366734	0.803466847238354	-0.248862882986945	1	0.166189816932602	1	0.683520478820727	1.19952766039924	3	0.753117600436364	NA	MVR	Basic adjustment	NA
Musculoskeletal	Polymyalgia Rheumatica	PMR	PhenoAge	63	18839	1.21453991495548	0.990150126694843	1.489781362695	0.0621789178286765	1.86501773869191	1	0.116588207698138	1	0.732764723713593	1.09458299670598	3	0.77838192817903	NA	MVR	Basic adjustment	NA
Musculoskeletal	Polymyalgia Rheumatica	PMR	YingAdaptAge	63	18839	1.00542813926031	0.812034862173973	1.24487973399333	0.960386838011188	0.0496681496573353	1	0.0111633526601481	1	0.915854682285414	1.00125248353421	3	0.800948892592573	NA	MVR	Basic adjustment	NA
Musculoskeletal	Polymyalgia Rheumatica	PMR	YingCausAge	63	18839	1.09969937063604	0.90870290774341	1.33084058108769	0.328864823994631	0.976402942330859	1	0.913614943560686	1	0.339157083713574	1.88553809582091	3	0.596500056099951	NA	MVR	Basic adjustment	NA
Musculoskeletal	Polymyalgia Rheumatica	PMR	YingDamAge	63	18839	1.01890326041369	0.805937331280222	1.28814464076572	0.875608516342998	0.156538574000587	1	0.26940121682369	1	0.603733724140132	1.23975303951714	3	0.743486521077248	NA	MVR	Basic adjustment	NA
Musculoskeletal	Polymyalgia Rheumatica	PMR	Zhang_10	63	18839	1.00956402262627	0.797534763608485	1.27796249428655	0.936923697580226	0.0791369452601907	1	0.0052954948814847	1	0.941989023986425	1.02916191836107	3	0.794196119258686	NA	MVR	Basic adjustment	NA
Genitourinary	Postcoital and contact bleeding	PCB	DNAmTL	35	10998	1.10659795178668	0.769084724410272	1.59222903281228	0.585311439615905	0.54564288472406	1	0.0168259811961246	1	0.896791914642903	3.16158502263714	2	0.20581192527495001	NA	MVR	Basic adjustment	NA
Genitourinary	Postcoital and contact bleeding	PCB	DunedinPACE	35	10998	0.983372811424249	0.684607972108123	1.41251946463706	0.927693688430066	-0.0907469190041297	1	0.0213858379271189	1	0.883732738355641	3.30353337638918	2	0.191710915849857	NA	MVR	Basic adjustment	NA
Genitourinary	Postcoital and contact bleeding	PCB	DunedinPoAm38	35	10998	0.809823089851544	0.556344331041592	1.17879054438981	0.270786930636341	-1.10125214940714	1	1.03028731869095	1	0.310091194332281	4.31939411498035	2	0.115360063212143	NA	MVR	Basic adjustment	NA
Genitourinary	Postcoital and contact bleeding	PCB	GrimAgeV1	35	10998	0.837534784742368	0.57291346505075	1.22438126950168	0.360133509700594	-0.915110716367298	1	0.116629961917767	1	0.732718706225932	3.28117347696495	2	0.193866260118702	NA	MVR	Basic adjustment	NA
Genitourinary	Postcoital and contact bleeding	PCB	GrimAgeV2	35	10998	0.921577590746918	0.634117412015481	1.33935015767421	0.668532603441358	-0.42816279213797	1	0.0301786415963795	1	0.862085511558666	3.20137028930366	2	0.201758237051762	NA	MVR	Basic adjustment	NA
Genitourinary	Postcoital and contact bleeding	PCB	Hannum	35	10998	0.605095946723675	0.450876529650751	0.812065123516262	8.1715151390608e-4	-3.34691877015146	1	0.00609196600569353	1	0.937787446826868	3.09959064726985	2	0.212291420416614	NA	MVR	Basic adjustment	NA
Genitourinary	Postcoital and contact bleeding	PCB	Horvath	35	10998	1.03358459542678	0.722295080515504	1.47903141627531	0.856625119845679	0.180671895517492	1	1.26152966739477	1	0.26136174392765	5.20164414554101	2	0.0742125450184174	NA	MVR	Basic adjustment	NA
Genitourinary	Postcoital and contact bleeding	PCB	Horvath_SkinBlood	35	10998	0.954174236052111	0.653786830379951	1.39257695389263	0.807858210873236	-0.243190003019564	1	0.144163777798023	1	0.70417624634445	3.13679185001054	2	0.208379170230997	NA	MVR	Basic adjustment	NA
Genitourinary	Postcoital and contact bleeding	PCB	Lin	35	10998	0.738617921312605	0.518120598408481	1.05295260477956	0.0939781131063629	-1.67477638895339	1	0.0550623877687126	1	0.814477478700985	3.0185454018883	2	0.221070704018647	NA	MVR	Basic adjustment	NA
Genitourinary	Postcoital and contact bleeding	PCB	PhenoAge	35	10998	0.790391518359607	0.554929290410643	1.12576280093725	0.192391850046603	-1.30353595359748	1	0.293909897190588	1	0.587725802002728	3.36968875904478	2	0.18547329315268	NA	MVR	Basic adjustment	NA
Genitourinary	Postcoital and contact bleeding	PCB	YingAdaptAge	35	10998	1.07473725052685	0.750249672204839	1.53956769387918	0.694288290792178	0.393042230416293	1	0.148490103552502	1	0.699982465305733	3.29913807710965	2	0.192132692563982	NA	MVR	Basic adjustment	NA
Genitourinary	Postcoital and contact bleeding	PCB	YingCausAge	35	10998	0.796484480983428	0.555693752776322	1.141613569125	0.215381123160497	-1.23890380835134	1	3.63010487672096	1	0.0567432406595313	5.74110788321014	2	0.0566675273829151	NA	MVR	Basic adjustment	NA
Genitourinary	Postcoital and contact bleeding	PCB	YingDamAge	35	10998	0.716489038587114	0.503079273151673	1.02042872726485	0.0646153958143308	-1.84790977771548	1	0.0875963388000143	1	0.767255446071294	3.28654332923422	2	0.193346441679614	NA	MVR	Basic adjustment	NA
Genitourinary	Postcoital and contact bleeding	PCB	Zhang_10	35	10998	0.798450213656619	0.546500937101927	1.16655379781974	0.244587563588935	-1.16359651697959	1	0.227079611271492	1	0.63369775874534	3.56671645733258	2	0.168072771669824	NA	MVR	Basic adjustment	NA
Genitourinary	Postmenopausal bleeding	PMB	DNAmTL	210	10820	1.0050467192952	0.88146163949029	1.14595901025272	0.940056401620795	0.0751989728103318	1	0.0390134148770849	1	0.843422088874111	2.00253947457056	2	0.36741262735667	NA	MVR	Basic adjustment	NA
Genitourinary	Postmenopausal bleeding	PMB	DunedinPACE	210	10820	0.949730170472726	0.830135593453895	1.08655429765794	0.452583782990788	-0.751114445198146	1	2.66277450132315	1	0.102721414755731	4.32288661750428	2	0.115158791342953	NA	MVR	Basic adjustment	NA
Genitourinary	Postmenopausal bleeding	PMB	DunedinPoAm38	210	10820	0.921555543773401	0.802752975375327	1.05794017127425	0.2459951372576	-1.1601318283216	1	1.6543696743674	1	0.198365236995444	3.46304785917259	2	0.177014446767038	NA	MVR	Basic adjustment	NA
Genitourinary	Postmenopausal bleeding	PMB	GrimAgeV1	210	10820	0.989392809694609	0.865277740692797	1.13131089110373	0.876087342570817	-0.155931085176153	1	3.63602367472032	1	0.056541823048068	4.94580708182029	2	0.0843396196066747	NA	MVR	Basic adjustment	NA
Genitourinary	Postmenopausal bleeding	PMB	GrimAgeV2	210	10820	0.991641782941326	0.867012371166082	1.13418615279099	0.90251402880785	-0.122486131426047	1	4.8834572958354	1	0.0271152558474727	6.02664985654889	2	0.0491280596257364	NA	MVR	Basic adjustment	NA
Genitourinary	Postmenopausal bleeding	PMB	Hannum	210	10820	1.06197456075437	0.935392957191789	1.20568575914369	0.35310381567951	0.928585738324473	1	3.48890861822764	1	0.0617813025301297	5.87656499428338	2	0.0529566037953113	NA	MVR	Basic adjustment	NA
Genitourinary	Postmenopausal bleeding	PMB	Horvath	210	10820	1.12909386625898	0.992964524071204	1.28388570580216	0.0639843528121799	1.85228887193161	1	0.473128902146592	1	0.491551238019724	2.66274715082705	2	0.264114231217941	NA	MVR	Basic adjustment	NA
Genitourinary	Postmenopausal bleeding	PMB	Horvath_SkinBlood	210	10820	1.28527689214427	1.12823594407025	1.46417661851871	1.6022632439898e-4	3.77465956368862	1	0.475592853443418	1	0.490425383938213	3.49658785645387	2	0.174070667314392	NA	MVR	Basic adjustment	NA
Genitourinary	Postmenopausal bleeding	PMB	Lin	210	10820	1.10638237301627	0.971068323831591	1.26055183273942	0.128786303067729	1.51890542591382	1	4.83100176353864	1	0.0279523845177507	7.64027794705496	2	0.0219247537221645	NA	MVR	Basic adjustment	NA
Genitourinary	Postmenopausal bleeding	PMB	PhenoAge	210	10820	1.02400480620214	0.898439805992169	1.16711863847917	0.722282478260891	0.35540997341497	1	0.866824973671222	1	0.35183579234618	3.1583751078174	2	0.206142509865592	NA	MVR	Basic adjustment	NA
Genitourinary	Postmenopausal bleeding	PMB	YingAdaptAge	210	10820	1.03213639131748	0.908454189438754	1.17265740272497	0.627175078876687	0.485706775794666	1	3.12226611025364	1	0.0772293130307781	5.43889150935972	2	0.0659112753205917	NA	MVR	Basic adjustment	NA
Genitourinary	Postmenopausal bleeding	PMB	YingCausAge	210	10820	1.12185603551745	0.989624416451207	1.271756176894	0.0723354328441673	1.79700117739045	1	0.0141717743617449	1	0.905239496971262	2.06259147748753	2	0.356544672385579	NA	MVR	Basic adjustment	NA
Genitourinary	Postmenopausal bleeding	PMB	YingDamAge	210	10820	1.19180117061368	1.04726124603251	1.35629007151481	0.00781252749885394	2.66006628312497	1	0.450948278219436	1	0.501884975848503	2.26927389601981	2	0.321538835460569	NA	MVR	Basic adjustment	NA
Genitourinary	Postmenopausal bleeding	PMB	Zhang_10	210	10820	0.957937418465937	0.836976061027811	1.09638033920625	0.532652557728233	-0.623961974799592	1	2.85303851228236	1	0.0912014191176233	4.7285598716921	2	0.0940169742538088	NA	MVR	Basic adjustment	NA
Neurological	Postviral fatigue syndrome, neurasthenia and fibromyalgia	chronic_fatigue	DNAmTL	179	18636	0.894216111025908	0.771666952742954	1.0362274169912	0.137072584538153	-1.48678129035735	1	0.27279830443838	1	0.601460793149728	0.389707445945305	3	0.942360392263529	NA	MVR	Basic adjustment	NA
Neurological	Postviral fatigue syndrome, neurasthenia and fibromyalgia	chronic_fatigue	DunedinPACE	179	18636	1.2767203737721	1.10777298005698	1.47143407733317	7.42703683904325e-4	3.37330968726838	1	0.023895459446722	1	0.877151206302122	0.109259224955413	3	0.99070358964969	NA	MVR	Basic adjustment	NA
Neurological	Postviral fatigue syndrome, neurasthenia and fibromyalgia	chronic_fatigue	DunedinPoAm38	179	18636	1.24403350252967	1.08145407342119	1.43105416443652	0.00224400577587727	3.05588062726588	1	0.139050986650149	1	0.709226288480096	0.21119008566224	3	0.97576293496485	NA	MVR	Basic adjustment	NA
Neurological	Postviral fatigue syndrome, neurasthenia and fibromyalgia	chronic_fatigue	GrimAgeV1	179	18636	1.21073315869951	1.04899115159291	1.39741386697928	0.00895568882167558	2.61374103572881	1	0.378624928591269	1	0.538340071503241	0.489073137129776	3	0.921285353851142	NA	MVR	Basic adjustment	NA
Neurological	Postviral fatigue syndrome, neurasthenia and fibromyalgia	chronic_fatigue	GrimAgeV2	179	18636	1.25566535979545	1.08829600280754	1.4487744985948	0.00181276376629681	3.11930797470972	1	0.374448574428692	1	0.540589343371488	0.480863668622296	3	0.923075011782771	NA	MVR	Basic adjustment	NA
Neurological	Postviral fatigue syndrome, neurasthenia and fibromyalgia	chronic_fatigue	Hannum	179	18636	1.1559434726222	1.00196000504738	1.33359146589358	0.0469394819146785	1.98684584977436	1	4.43000760987468	1	0.0353123504988149	4.66886617699039	3	0.197713388610093	NA	MVR	Basic adjustment	NA
Neurological	Postviral fatigue syndrome, neurasthenia and fibromyalgia	chronic_fatigue	Horvath	179	18636	1.0402276536037	0.896421007898845	1.20710420861083	0.603374886607196	0.519553397325408	1	0.00686379995231484	1	0.933972359343573	0.0894377185064533	3	0.993074087529027	NA	MVR	Basic adjustment	NA
Neurological	Postviral fatigue syndrome, neurasthenia and fibromyalgia	chronic_fatigue	Horvath_SkinBlood	179	18636	1.18316533816603	1.02299869912806	1.36840859976723	0.0234271337271448	2.26639623802163	1	0.102769752842831	1	0.748530804333966	0.200699367904134	3	0.977476316963608	NA	MVR	Basic adjustment	NA
Neurological	Postviral fatigue syndrome, neurasthenia and fibromyalgia	chronic_fatigue	Lin	179	18636	1.06492477808075	0.920011458915325	1.23266375867466	0.39929055309691	0.842888951746072	1	0.251837353979894	1	0.615784301183637	0.335579216939643	3	0.953203803515331	NA	MVR	Basic adjustment	NA
Neurological	Postviral fatigue syndrome, neurasthenia and fibromyalgia	chronic_fatigue	PhenoAge	179	18636	1.06079485312194	0.913901336894661	1.23129891048589	0.437699286742927	0.776084175112833	1	0.245438631196523	1	0.620305350307067	0.330064260787141	3	0.954278497253948	NA	MVR	Basic adjustment	NA
Neurological	Postviral fatigue syndrome, neurasthenia and fibromyalgia	chronic_fatigue	YingAdaptAge	179	18636	1.00234745828957	0.864460743635857	1.16222793751614	0.975227456378995	0.0310527689810589	1	2.29445046420935	1	0.129837156817616	2.38277279067762	3	0.496849518508114	NA	MVR	Basic adjustment	NA
Neurological	Postviral fatigue syndrome, neurasthenia and fibromyalgia	chronic_fatigue	YingCausAge	179	18636	1.01650259577009	0.876562642959897	1.1787834395021	0.828523312524993	0.216595859834824	1	0.495701904965455	1	0.481394780408116	0.579149704736757	3	0.901188537487862	NA	MVR	Basic adjustment	NA
Neurological	Postviral fatigue syndrome, neurasthenia and fibromyalgia	chronic_fatigue	YingDamAge	179	18636	1.1974476447255	1.03617973081826	1.38381481437233	0.0146236433189215	2.44156777011975	1	0.246296945848117	1	0.619694666424095	0.325897174025837	3	0.955086560820049	NA	MVR	Basic adjustment	NA
Neurological	Postviral fatigue syndrome, neurasthenia and fibromyalgia	chronic_fatigue	Zhang_10	179	18636	1.185037172773	1.03109395985997	1.36196423946129	0.0167892159410243	2.39129152261568	1	0.990326463000091	1	0.319662597175602	1.111322590006	3	0.774341492462489	NA	MVR	Basic adjustment	NA
Cancers	Primary Malignancy_Bladder	pri_bladder	DNAmTL	63	18812	0.904689231703881	0.725109175004838	1.12874396597657	0.374944652030691	-0.887249380206973	1	1.00282765648409	1	0.31662726376489	1.95408486138557	3	0.581991042015955	NA	MVR	Basic adjustment	NA
Cancers	Primary Malignancy_Bladder	pri_bladder	DunedinPACE	63	18812	1.34504029596822	1.07537276012434	1.68233143414298	0.00941704167861672	2.59653096671761	1	3.50742545482929	1	0.0610943257053318	3.8269166395568	3	0.280770759656234	NA	MVR	Basic adjustment	NA
Cancers	Primary Malignancy_Bladder	pri_bladder	DunedinPoAm38	63	18812	1.41120463642166	1.12349664810445	1.7725896461	0.0030660715975192	2.96103493389271	1	1.1927795234924	1	0.274769609637095	1.77283655755772	3	0.62086376860774	NA	MVR	Basic adjustment	NA
Cancers	Primary Malignancy_Bladder	pri_bladder	GrimAgeV1	63	18812	1.32558090439195	1.06618975518208	1.64807880168432	0.0111848365298998	2.53687035802916	1	0.090000412579662	1	0.76417663111323	0.736077449042894	3	0.864687123411231	NA	MVR	Basic adjustment	NA
Cancers	Primary Malignancy_Bladder	pri_bladder	GrimAgeV2	63	18812	1.40158569472875	1.12979876330615	1.73875430162422	0.00214322711571681	3.06963194573498	1	0.0690789755651231	1	0.792682540242587	0.7233519244639	3	0.867698077417434	NA	MVR	Basic adjustment	NA
Cancers	Primary Malignancy_Bladder	pri_bladder	Hannum	63	18812	1.0520927681659	0.856604207020405	1.29219443910648	0.62824775473744	0.484194619946992	1	0.113981777941028	1	0.735655692388674	0.925956987633609	3	0.819159699429724	NA	MVR	Basic adjustment	NA
Cancers	Primary Malignancy_Bladder	pri_bladder	Horvath	63	18812	0.899527283671307	0.715130541544496	1.13147081135918	0.365637514805168	-0.904675140426569	1	1.34160820396405	1	0.246750557237075	2.0834128747294	3	0.555275733743119	NA	MVR	Basic adjustment	NA
Cancers	Primary Malignancy_Bladder	pri_bladder	Horvath_SkinBlood	63	18812	0.923097174708116	0.73363824721514	1.16148305679083	0.494763641219288	-0.682751879670279	1	0.041734398435496	1	0.838126894871784	0.698136640491816	3	0.873642142342952	NA	MVR	Basic adjustment	NA
Cancers	Primary Malignancy_Bladder	pri_bladder	Lin	63	18812	0.766790074179528	0.605432013359866	0.971152837784879	0.0276072258310887	-2.2028230082691	1	1.67757539891762	1	0.195246936713221	2.3862618283956	3	0.496197102491461	NA	MVR	Basic adjustment	NA
Cancers	Primary Malignancy_Bladder	pri_bladder	PhenoAge	63	18812	0.90027620150542	0.716913382580073	1.13053718718454	0.36594350622891	-0.904097872844304	1	1.27711103473475	1	0.258436881305642	2.09823711674209	3	0.552269488956336	NA	MVR	Basic adjustment	NA
Cancers	Primary Malignancy_Bladder	pri_bladder	YingAdaptAge	63	18812	1.0196037887031	0.825260615318345	1.25971343675074	0.857200731084766	0.179938651263984	1	0.627963731161992	1	0.428103215842863	1.32693066839575	3	0.722748273071963	NA	MVR	Basic adjustment	NA
Cancers	Primary Malignancy_Bladder	pri_bladder	YingCausAge	63	18812	1.02015545090338	0.825506885947063	1.26070074244616	0.853432846628605	0.18474015814555	1	1.16702922267967	1	0.280012497112833	1.81742296297304	3	0.611150863232523	NA	MVR	Basic adjustment	NA
Cancers	Primary Malignancy_Bladder	pri_bladder	YingDamAge	63	18812	1.07666783474098	0.854980283242428	1.35583667727356	0.529995391574666	0.628013049281891	1	4.59297263731024	1	0.0321032896656671	5.13805214958417	3	0.161962937941742	NA	MVR	Basic adjustment	NA
Cancers	Primary Malignancy_Bladder	pri_bladder	Zhang_10	63	18812	1.40979599367674	1.16712428882291	1.702924669481	3.65947299071505e-4	3.56349669892507	1	0.704586111200488	1	0.401246971905043	1.49606729131036	3	0.683178294483324	NA	MVR	Basic adjustment	NA
Cancers	Primary Malignancy_Breast	pri_breast	DNAmTL	256	10877	0.971419625670002	0.863378181263886	1.09298116354463	0.629787484822501	-0.48202598824314	1	0.125919795967701	1	0.72270062375478	0.338920463033263	2	0.844120323197904	NA	MVR	Basic adjustment	NA
Cancers	Primary Malignancy_Breast	pri_breast	DunedinPACE	256	10877	0.979315444593599	0.867765837006849	1.10520453689166	0.734790497323744	-0.338760052298767	1	0.0675242115362175	1	0.794976231679025	0.239379481214434	2	0.887195654805591	NA	MVR	Basic adjustment	NA
Cancers	Primary Malignancy_Breast	pri_breast	DunedinPoAm38	256	10877	0.994198791817213	0.879593961302895	1.12373581576969	0.9258183549371	-0.0931072535930036	1	0.361106380679458	1	0.547892421187144	0.525424008692534	2	0.768963323519791	NA	MVR	Basic adjustment	NA
Cancers	Primary Malignancy_Breast	pri_breast	GrimAgeV1	256	10877	1.10190302445244	0.979910116091023	1.23908331525444	0.105019738772818	1.62099020789049	1	0.120834826283118	1	0.728130811076658	0.255984136477723	2	0.879860357959161	NA	MVR	Basic adjustment	NA
Cancers	Primary Malignancy_Breast	pri_breast	GrimAgeV2	256	10877	1.08798004895673	0.966571111454544	1.22463890437052	0.162476674013012	1.39679018715373	1	0.542149209684149	1	0.461543386639433	0.634349434911646	2	0.728203514145102	NA	MVR	Basic adjustment	NA
Cancers	Primary Malignancy_Breast	pri_breast	Hannum	256	10877	1.04319881959954	0.933473185492289	1.16582221549294	0.455747250639622	0.745867845775935	1	0.0872772614946142	1	0.767667517388181	0.248691872690254	2	0.883074300541039	NA	MVR	Basic adjustment	NA
Cancers	Primary Malignancy_Breast	pri_breast	Horvath	256	10877	1.08136802709933	0.96452568928485	1.21236460886773	0.179956960623968	1.34088756350639	1	6.89555595939843e-5	1	0.993374483895284	0.186034456280472	2	0.911177802261959	NA	MVR	Basic adjustment	NA
Cancers	Primary Malignancy_Breast	pri_breast	Horvath_SkinBlood	256	10877	1.12748970009532	1.00366296273452	1.26659353888829	0.0432177747145878	2.02159920065869	1	0.245080269588415	1	0.620560715257323	0.365205367348761	2	0.833099093860027	NA	MVR	Basic adjustment	NA
Cancers	Primary Malignancy_Breast	pri_breast	Lin	256	10877	1.03848762503872	0.924585280227835	1.1664219303738	0.524032192068647	0.63714224723292	1	0.784450003590499	1	0.375783616345459	0.879847185958814	2	0.64408563186723	NA	MVR	Basic adjustment	NA
Cancers	Primary Malignancy_Breast	pri_breast	PhenoAge	256	10877	1.11823813938631	0.995952068630361	1.25553887156216	0.0585772420078443	1.89135297094263	1	1.08506280752332	1	0.297567725870357	1.16999035447614	2	0.557108548607593	NA	MVR	Basic adjustment	NA
Cancers	Primary Malignancy_Breast	pri_breast	YingAdaptAge	256	10877	1.03002702304959	0.919992666785475	1.15322187503891	0.607761276425154	0.513271701105913	1	0.107991094703704	1	0.742442940272973	0.311970936668081	2	0.855571623161716	NA	MVR	Basic adjustment	NA
Cancers	Primary Malignancy_Breast	pri_breast	YingCausAge	256	10877	1.06089670353521	0.949669166587455	1.18515147713626	0.295504609636494	1.04612221548821	1	0.0306748650697433	1	0.860967732003381	0.198400158605173	2	0.905561505782218	NA	MVR	Basic adjustment	NA
Cancers	Primary Malignancy_Breast	pri_breast	YingDamAge	256	10877	1.02962621214537	0.91369424304225	1.16026793953193	0.631909848289186	0.479040455997961	1	0.155665287966877	1	0.693179149461818	0.283556021219106	2	0.867813880579241	NA	MVR	Basic adjustment	NA
Cancers	Primary Malignancy_Breast	pri_breast	Zhang_10	256	10877	1.04941271032426	0.933160717835644	1.18014723031244	0.420729819268625	0.80515573022934	1	0.235147460057284	1	0.627733055502052	0.400803768831961	2	0.818401784055625	NA	MVR	Basic adjustment	NA
Cancers	Primary Malignancy_Kidney and Ureter	pri_kidney	DNAmTL	44	18846	1.09314744641166	0.820580500355586	1.45625120153174	0.542765049492688	0.608637036895937	1	2.04266003591305	1	0.152941993377031	7.66963358517137	3	0.0533563557056111	NA	MVR	Basic adjustment	NA
Cancers	Primary Malignancy_Kidney and Ureter	pri_kidney	DunedinPACE	44	18846	1.34962751962854	1.02860578323895	1.7708382272585	0.0305013792778683	2.16351775969021	1	0.507745727854157	1	0.476116344918742	5.68080021409983	3	0.128215905627536	NA	MVR	Basic adjustment	NA
Cancers	Primary Malignancy_Kidney and Ureter	pri_kidney	DunedinPoAm38	44	18846	1.28851845237916	0.980299237581644	1.69364591797237	0.0691634099928553	1.81735083991299	1	3.44055019932771	1	0.063614504840412	8.85553136239372	3	0.0312746387684377	NA	MVR	Basic adjustment	NA
Cancers	Primary Malignancy_Kidney and Ureter	pri_kidney	GrimAgeV1	44	18846	1.47547754122012	1.21879688709214	1.786215568567	6.62990385723903e-5	3.98919094228822	1	2.84958376653069	1	0.0913975968077418	8.39278938496995	3	0.0385545392422351	NA	MVR	Basic adjustment	NA
Cancers	Primary Malignancy_Kidney and Ureter	pri_kidney	GrimAgeV2	44	18846	1.50941072699982	1.22628488950561	1.85790493080336	1.02455120226055e-4	3.88470284968886	1	2.1946970336495	1	0.138486435890067	7.62211757552357	3	0.0545023704928201	NA	MVR	Basic adjustment	NA
Cancers	Primary Malignancy_Kidney and Ureter	pri_kidney	Hannum	44	18846	1.22809728480758	1.02877709444229	1.46603472132064	0.0229663659498893	2.27399368942511	1	1.022548434097	1	0.311915275220117	6.63561828377134	3	0.0844647840664774	NA	MVR	Basic adjustment	NA
Cancers	Primary Malignancy_Kidney and Ureter	pri_kidney	Horvath	44	18846	1.24858148311368	1.04345856357433	1.49402743376241	0.0153254236941524	2.42459616834849	1	0.576356557353801	1	0.447743988233497	5.63994702387962	3	0.130503761826722	NA	MVR	Basic adjustment	NA
Cancers	Primary Malignancy_Kidney and Ureter	pri_kidney	Horvath_SkinBlood	44	18846	1.28984723938076	1.04227634511381	1.59622340921161	0.0192417190397081	2.34081461071923	1	1.55003722980207	1	0.213129944831618	6.70464317897345	3	0.0819320061198687	NA	MVR	Basic adjustment	NA
Cancers	Primary Malignancy_Kidney and Ureter	pri_kidney	Lin	44	18846	0.967264852295053	0.725472437965885	1.28964416223538	0.820590916327921	-0.226785015141678	1	1.6406303102173	1	0.200239009001107	6.4139856321625	3	0.0931171244745417	NA	MVR	Basic adjustment	NA
Cancers	Primary Malignancy_Kidney and Ureter	pri_kidney	PhenoAge	44	18846	1.27498007275913	1.02842952604374	1.58063741342227	0.026713595313664	2.21567752340275	1	4.88292262051802	1	0.0271236558065025	10.1804703113912	3	0.0170927498173696	NA	MVR	Basic adjustment	NA
Cancers	Primary Malignancy_Kidney and Ureter	pri_kidney	YingAdaptAge	44	18846	1.15398640131636	0.912098133476733	1.46002339610868	0.23272556940372	1.19336726502864	1	2.27051772027433	1	0.131855848115847	7.41168117555028	3	0.0598716969422679	NA	MVR	Basic adjustment	NA
Cancers	Primary Malignancy_Kidney and Ureter	pri_kidney	YingCausAge	44	18846	1.24634518753526	1.07149478404473	1.44972831377541	0.00429846144364032	2.85538553393582	1	7.3762066830776	1	0.00660924288414679	12.7508198913232	3	0.00520766283401824	NA	MVR	Basic adjustment	NA
Cancers	Primary Malignancy_Kidney and Ureter	pri_kidney	YingDamAge	44	18846	1.10026145101468	0.829293992089391	1.45976610482721	0.507727431001442	0.662380447931903	1	2.79865013746505	1	0.0943437044174547	7.06792588839412	3	0.0697639695976938	NA	MVR	Basic adjustment	NA
Cancers	Primary Malignancy_Kidney and Ureter	pri_kidney	Zhang_10	44	18846	1.23715880748464	0.958829827926315	1.59628108175046	0.101697852680047	1.63667759567786	1	0.919432148354981	1	0.337624115744583	6.22708120514418	3	0.101070000071872	NA	MVR	Basic adjustment	NA
Cancers	Primary Malignancy_Lung and trachea	pri_lung	DNAmTL	136	18847	0.722558726109054	0.625373600951079	0.83484674102382	1.03725610089257e-5	-4.40925754979482	1	0.575554737278178	1	0.448060016064645	0.844284899648942	3	0.838847939484856	NA	MVR	Basic adjustment	NA
Cancers	Primary Malignancy_Lung and trachea	pri_lung	DunedinPACE	136	18847	1.7145027451165	1.48743685317281	1.97623156690102	1.02360761461297e-13	7.43781953700002	1	0.432183489933903	1	0.510919483446191	0.91390561387494	3	0.822070833640407	NA	MVR	Basic adjustment	NA
Cancers	Primary Malignancy_Lung and trachea	pri_lung	DunedinPoAm38	136	18847	2.43250185844812	2.11571621238622	2.79671973807865	8.78170598818439e-36	12.487080779166	1	0.814537809373498	1	0.366782037848194	1.3964763894213	3	0.706360892666088	NA	MVR	Basic adjustment	NA
Cancers	Primary Malignancy_Lung and trachea	pri_lung	GrimAgeV1	136	18847	1.7333249474505	1.61777760849873	1.85712508176097	4.76323880598376e-55	15.6270536861809	1	8.97119609825598	1	0.00274268989031166	9.83782816628394	3	0.0199961699266411	NA	MVR	Basic adjustment	NA
Cancers	Primary Malignancy_Lung and trachea	pri_lung	GrimAgeV2	136	18847	1.83083427446436	1.69657551242813	1.97571762411927	1.27868654392541e-54	15.5639920200832	1	6.85162329974661	1	0.00885607713158449	7.78153140081451	3	0.0507493054768001	NA	MVR	Basic adjustment	NA
Cancers	Primary Malignancy_Lung and trachea	pri_lung	Hannum	136	18847	1.12744696398974	0.993230110360025	1.27980076656045	0.0636024151668235	1.8549566645559	1	0.19402648574574	1	0.659586325622958	0.553009614245528	3	0.907100284119268	NA	MVR	Basic adjustment	NA
Cancers	Primary Malignancy_Lung and trachea	pri_lung	Horvath	136	18847	1.17180124243928	1.03236628489769	1.33006876713172	0.0141746636420019	2.45280631815792	1	0.76577881230101	1	0.381526086625117	1.06706471496104	3	0.78503014347358	NA	MVR	Basic adjustment	NA
Cancers	Primary Malignancy_Lung and trachea	pri_lung	Horvath_SkinBlood	136	18847	1.14422528386911	0.986376912034619	1.32733388654112	0.0752578073369729	1.77888994245158	1	0.0321904460710627	1	0.857610314131794	0.416733083657315	3	0.936764548133189	NA	MVR	Basic adjustment	NA
Cancers	Primary Malignancy_Lung and trachea	pri_lung	Lin	136	18847	0.992850791297283	0.849228400167616	1.16076275073358	0.928286816716044	-0.0900005009863209	1	0.847731285426126	1	0.357194939350866	1.59273225485061	3	0.661038852737799	NA	MVR	Basic adjustment	NA
Cancers	Primary Malignancy_Lung and trachea	pri_lung	PhenoAge	136	18847	1.26200256987072	1.11218450186137	1.43200204974516	3.07295925468482e-4	3.60907064414995	1	0.110504176865865	1	0.739570866172185	0.614871757116294	3	0.893019544257581	NA	MVR	Basic adjustment	NA
Cancers	Primary Malignancy_Lung and trachea	pri_lung	YingAdaptAge	136	18847	1.0495141740203	0.910098943909879	1.21028599015557	0.506321408067413	0.664576493800088	1	3.3124677408645	1	0.0687561708821842	4.02534454731744	3	0.258740350028363	NA	MVR	Basic adjustment	NA
Cancers	Primary Malignancy_Lung and trachea	pri_lung	YingCausAge	136	18847	1.01071818785636	0.873602055086516	1.16935537103616	0.886031882776619	0.143327063657995	1	2.38003104242522	1	0.122895104836852	2.53092613378702	3	0.469727955928757	NA	MVR	Basic adjustment	NA
Cancers	Primary Malignancy_Lung and trachea	pri_lung	YingDamAge	136	18847	1.0534883581757	0.898732244129918	1.23489251449545	0.520340092621156	0.64282125039489	1	0.0216583835518066	1	0.882999516181395	0.439355411958541	3	0.93199780301512	NA	MVR	Basic adjustment	NA
Cancers	Primary Malignancy_Lung and trachea	pri_lung	Zhang_10	136	18847	1.68288400199661	1.55011015220572	1.82703052434449	2.20148916343141e-35	12.4137313042243	1	0.00323274609943703	1	0.954658914199884	0.626566991872729	3	0.890324436217679	NA	MVR	Basic adjustment	NA
Cancers	Primary Malignancy_Malignant Melanoma	pri_melanoma	DNAmTL	45	18819	0.953177359770128	0.718269905756769	1.26491040748966	0.739758107393859	-0.332173692447937	1	1.00090684877322	1	0.31709117645844	2.39659710888496	3	0.494268384173904	NA	MVR	Basic adjustment	NA
Cancers	Primary Malignancy_Malignant Melanoma	pri_melanoma	DunedinPACE	45	18819	1.20795482311928	0.915827217792032	1.5932643476299	0.181053584026882	1.33751808191336	1	0.987051904107098	1	0.320463983906286	2.29774216403815	3	0.512953586404569	NA	MVR	Basic adjustment	NA
Cancers	Primary Malignancy_Malignant Melanoma	pri_melanoma	DunedinPoAm38	45	18819	1.21793271243335	0.924008267194345	1.605353701563	0.161775004441823	1.39912665969336	1	1.35538470459535	1	0.244338956866757	2.75067204091816	3	0.43168467962339	NA	MVR	Basic adjustment	NA
Cancers	Primary Malignancy_Malignant Melanoma	pri_melanoma	GrimAgeV1	45	18819	1.11212040034677	0.841088988232582	1.47048861912512	0.455864699134612	0.745673453495557	1	0.987739002715461	1	0.320295610542729	2.4552188815381	3	0.483438419628075	NA	MVR	Basic adjustment	NA
Cancers	Primary Malignancy_Malignant Melanoma	pri_melanoma	GrimAgeV2	45	18819	1.15091241639536	0.872651924584937	1.5179011847628	0.31956375839872603	0.995354749567929	1	1.07121569351575	1	0.300671010831968	2.5386160422162	3	0.468352704600319	NA	MVR	Basic adjustment	NA
Cancers	Primary Malignancy_Malignant Melanoma	pri_melanoma	Hannum	45	18819	1.2626942596724	1.05387443182483	1.51289066824487	0.0114411407901798	2.528928267273	1	0.18099590863539	1	0.670518765746165	1.84130178576266	3	0.605988710547573	NA	MVR	Basic adjustment	NA
Cancers	Primary Malignancy_Malignant Melanoma	pri_melanoma	Horvath	45	18819	1.1514964047925	0.888676613531004	1.49204328105547	0.285903326060985	1.06715172880885	1	0.0245414642694229	1	0.875515055272199	1.60101293104477	3	0.659160166196455	NA	MVR	Basic adjustment	NA
Cancers	Primary Malignancy_Malignant Melanoma	pri_melanoma	Horvath_SkinBlood	45	18819	1.1721217937338	0.894839051774378	1.53532581822564	0.24883019552435	1.15319538941514	1	0.305235730686776	1	0.580618553755342	2.03673406987842	3	0.564817523485481	NA	MVR	Basic adjustment	NA
Cancers	Primary Malignancy_Malignant Melanoma	pri_melanoma	Lin	45	18819	1.15358369637057	0.889315284816336	1.49638195503053	0.281787137986217	1.07631335471824	1	0.237303069858832	1	0.626160801504279	1.80362961712	3	0.614145409090237	NA	MVR	Basic adjustment	NA
Cancers	Primary Malignancy_Malignant Melanoma	pri_melanoma	PhenoAge	45	18819	1.24253450198097	0.9676520046276	1.59550332271287	0.0887110775531756	1.70223631590752	1	0.00277351441049855	1	0.957999490546783	1.53232237076079	3	0.674830685932266	NA	MVR	Basic adjustment	NA
Cancers	Primary Malignancy_Malignant Melanoma	pri_melanoma	YingAdaptAge	45	18819	1.04857258837736	0.80056571000533	1.37340940207028	0.730488655573601	0.34447558307176	1	0.72147805640618	1	0.395659507453936	2.30701188362787	3	0.511178947315029	NA	MVR	Basic adjustment	NA
Cancers	Primary Malignancy_Malignant Melanoma	pri_melanoma	YingCausAge	45	18819	0.98353903473736	0.742429210754294	1.30295120240392	0.907908064475572	-0.115677593929051	1	1.57618630371943e-5	1	0.996832309841668	1.56142989437068	3	0.668166601596379	NA	MVR	Basic adjustment	NA
Cancers	Primary Malignancy_Malignant Melanoma	pri_melanoma	YingDamAge	45	18819	1.04484997731594	0.785408258990112	1.38999235442323	0.763204012268154	0.301276036957024	1	0.0462904296634823	1	0.829648728589911	1.70338126475414	3	0.636182324878929	NA	MVR	Basic adjustment	NA
Cancers	Primary Malignancy_Malignant Melanoma	pri_melanoma	Zhang_10	45	18819	1.04528487119562	0.787333497790054	1.38774796832257	0.759365204776875	0.306314493852341	1	0.0584556575868169	1	0.808953698979705	1.565965923758	3	0.667131198159096	NA	MVR	Basic adjustment	NA
Cancers	Primary Malignancy_Oesophageal	pri_oesoph	DNAmTL	33	18852	0.83856038087375	0.620633544562053	1.13300919444715	0.251505495771885	-1.14670032583133	1	5.49313599481484e-5	1	0.994086477399168	2.44985324856327	3	0.48442192625804	NA	MVR	Basic adjustment	NA
Cancers	Primary Malignancy_Oesophageal	pri_oesoph	DunedinPACE	33	18852	1.5777119482444	1.17436613852775	2.11959022826877	0.00246995967028002	3.02699754176739	1	0.901340085406259	1	0.342422638994696	2.91695329259542	3	0.404607369174035	NA	MVR	Basic adjustment	NA
Cancers	Primary Malignancy_Oesophageal	pri_oesoph	DunedinPoAm38	33	18852	1.41050949165462	1.02849077449642	1.93442379395372	0.0328163971563779	2.1343224210592	1	0.0178688945481837	1	0.89365990337292	2.37534025863127	3	0.498241532728221	NA	MVR	Basic adjustment	NA
Cancers	Primary Malignancy_Oesophageal	pri_oesoph	GrimAgeV1	33	18852	1.4326935288353	1.14460323981148	1.79329454624347	0.00169447059471179	3.13913552687645	1	0.169755326777108	1	0.680329348085312	2.55545977797421	3	0.465351580094991	NA	MVR	Basic adjustment	NA
Cancers	Primary Malignancy_Oesophageal	pri_oesoph	GrimAgeV2	33	18852	1.5368035575316	1.23594304604747	1.91090130082828	1.1077181346734e-4	3.86569827778484	1	0.0490074281265687	1	0.824799511467281	2.58572760662864	3	0.459997177577407	NA	MVR	Basic adjustment	NA
Cancers	Primary Malignancy_Oesophageal	pri_oesoph	Hannum	33	18852	1.06346798978201	0.806659481379669	1.40203418096152	0.662564961183704	0.4363746046577	1	0.270855640892646	1	0.60275837792429	2.4506474564034	3	0.484276251480919	NA	MVR	Basic adjustment	NA
Cancers	Primary Malignancy_Oesophageal	pri_oesoph	Horvath	33	18852	1.05240401982716	0.778804405599072	1.42212115517813	0.739500429531878	0.332514980873935	1	0.346988992697989	1	0.555822557166038	2.60609830899135	3	0.456421437451055	NA	MVR	Basic adjustment	NA
Cancers	Primary Malignancy_Oesophageal	pri_oesoph	Horvath_SkinBlood	33	18852	1.02860848361249	0.749371565946361	1.41189692889324	0.861431282783772	0.174552490031295	1	0.334747477806344	1	0.56287688323395	3.04849630163454	3	0.384208271617993	NA	MVR	Basic adjustment	NA
Cancers	Primary Malignancy_Oesophageal	pri_oesoph	Lin	33	18852	0.911817215504345	0.658222427551482	1.26311501961861	0.578755731899664	-0.555203124677054	1	0.833838861817665	1	0.36116482578431103	3.10636887673473	3	0.375514167119221	NA	MVR	Basic adjustment	NA
Cancers	Primary Malignancy_Oesophageal	pri_oesoph	PhenoAge	33	18852	1.31430229795506	1.07142001738106	1.61224403351388	0.00874784263433161	2.62175447784096	1	0.0142263053217629	1	0.90505822083326	2.5350790989878	3	0.468984848416342	NA	MVR	Basic adjustment	NA
Cancers	Primary Malignancy_Oesophageal	pri_oesoph	YingAdaptAge	33	18852	1.23602392479602	1.00194060079834	1.52479612209632	0.0479176426931825	1.97809808395972	1	0.856899057546674	1	0.354607925697758	3.38199276173056	3	0.336392841696337	NA	MVR	Basic adjustment	NA
Cancers	Primary Malignancy_Oesophageal	pri_oesoph	YingCausAge	33	18852	1.05943888812954	0.802211348223531	1.39914594846694	0.684078337980191	0.406904217873341	1	0.23379345550995	1	0.628725193405544	2.57488429776677	3	0.461909676581904	NA	MVR	Basic adjustment	NA
Cancers	Primary Malignancy_Oesophageal	pri_oesoph	YingDamAge	33	18852	0.938120537385162	0.676467391579996	1.30097940213834	0.701810885785256	-0.382877107697005	1	0.00344820584900495	1	0.953173993455706	2.40981181048118	3	0.491810770781224	NA	MVR	Basic adjustment	NA
Cancers	Primary Malignancy_Oesophageal	pri_oesoph	Zhang_10	33	18852	1.50129856610643	1.19346051523141	1.88853955018042	5.19318653488405e-4	3.47058877128512	1	0.61139380104768	1	0.434263501573018	2.84484788615554	3	0.41617026929007	NA	MVR	Basic adjustment	NA
Cancers	Primary Malignancy_Oro-pharyngeal	pri_oroph	DNAmTL	31	18834	1.04349993801239	0.738261329899639	1.47494129318663	0.809415243322832	0.241180474575273	1	0.869001167073382	1	0.351231976274713	3.30479868957506	3	0.346975314742635	NA	MVR	Basic adjustment	NA
Cancers	Primary Malignancy_Oro-pharyngeal	pri_oroph	DunedinPACE	31	18834	1.35749940554646	0.976961127179585	1.88626198606185	0.068588403675792	1.82112140835359	1	0.580577234515303	1	0.44608615234772	3.54346624207133	3	0.315168297365891	NA	MVR	Basic adjustment	NA
Cancers	Primary Malignancy_Oro-pharyngeal	pri_oroph	DunedinPoAm38	31	18834	1.51208785744838	1.10873037043814	2.06218729964015	0.009001201757984	2.61200849456072	1	0.25393954570281	1	0.614314681442162	3.21717337531796	3	0.359337924720021	NA	MVR	Basic adjustment	NA
Cancers	Primary Malignancy_Oro-pharyngeal	pri_oroph	GrimAgeV1	31	18834	1.47651823234381	1.15821826309465	1.88229296662844	0.00165695093602682	3.14569077134068	1	0.0416520821295252	1	0.838284405403151	2.94253801666433	3	0.400569798179367	NA	MVR	Basic adjustment	NA
Cancers	Primary Malignancy_Oro-pharyngeal	pri_oroph	GrimAgeV2	31	18834	1.48140613164022	1.13231042357193	1.9381294044246	0.00415307714275014	2.86629448684397	1	0.158271614438203	1	0.690752809829004	2.9993178282566	3	0.391730365694104	NA	MVR	Basic adjustment	NA
Cancers	Primary Malignancy_Oro-pharyngeal	pri_oroph	Hannum	31	18834	1.22667836875623	0.969915822367365	1.55141279858873	0.0881800248651685	1.70507721294292	1	0.604062520597192	1	0.437032175071034	3.29010903089871	3	0.349021657697854	NA	MVR	Basic adjustment	NA
Cancers	Primary Malignancy_Oro-pharyngeal	pri_oroph	Horvath	31	18834	1.04662438409211	0.742754608700284	1.47481091136281	0.794531128363431	0.260431265540436	1	0.0585273055279494	1	0.808838918977895	2.83539560434386	3	0.417706267374569	NA	MVR	Basic adjustment	NA
Cancers	Primary Malignancy_Oro-pharyngeal	pri_oroph	Horvath_SkinBlood	31	18834	1.02052231221327	0.724330669791905	1.43783196426616	0.907538758634949	0.116143569928837	1	0.467111530627123	1	0.494319009338222	3.08876365357091	3	0.378141011141522	NA	MVR	Basic adjustment	NA
Cancers	Primary Malignancy_Oro-pharyngeal	pri_oroph	Lin	31	18834	1.19553850498639	0.875897136294585	1.63182668110058	0.260509617458379	1.12518743261838	1	0.121037181310768	1	0.727912294000999	2.99187242531446	3	0.39287998664193	NA	MVR	Basic adjustment	NA
Cancers	Primary Malignancy_Oro-pharyngeal	pri_oroph	PhenoAge	31	18834	1.18048035440476	0.861377765699998	1.61779642176291	0.302105020900946	1.03192976526118	1	0.320802887253398	1	0.57112553820155	3.15610803412455	3	0.368176978714789	NA	MVR	Basic adjustment	NA
Cancers	Primary Malignancy_Oro-pharyngeal	pri_oroph	YingAdaptAge	31	18834	1.05253430800735	0.759025875205475	1.45953979399269	0.758868517670208	0.306966964335002	1	0.26297064230574	1	0.608086589831572	3.1052236782352	3	0.375684564230351	NA	MVR	Basic adjustment	NA
Cancers	Primary Malignancy_Oro-pharyngeal	pri_oroph	YingCausAge	31	18834	1.25993116454057	1.0416902003925	1.52389504939417	0.0172716447527015	2.3808734398717	1	0.238252108575538	1	0.625471393941497	3.15442149943233	3	0.368423733858077	NA	MVR	Basic adjustment	NA
Cancers	Primary Malignancy_Oro-pharyngeal	pri_oroph	YingDamAge	31	18834	1.17683413150714	0.838839395369413	1.65101756155628	0.34586690305618	0.942636422735168	1	0.704045123925349	1	0.401427803068466	3.5493616139571	3	0.314416290094202	NA	MVR	Basic adjustment	NA
Cancers	Primary Malignancy_Oro-pharyngeal	pri_oroph	Zhang_10	31	18834	1.46851924847648	1.12619731925623	1.91489426077676	0.00454445953170824	2.83766679926226	1	0.781543348810689	1	0.376669544116566	3.67851778149307	3	0.298336271337383	NA	MVR	Basic adjustment	NA
Cancers	Primary Malignancy_Other Organs	pri_other	DNAmTL	101	18813	0.925158655116213	0.770737190820036	1.11051931492468	0.403771312802973	-0.834904798504813	1	1.29086946505607	1	0.255887781147145	4.07949420932492	3	0.253007148196856	NA	MVR	Basic adjustment	NA
Cancers	Primary Malignancy_Other Organs	pri_other	DunedinPACE	101	18813	1.16749640976409	0.9717596231164	1.40265949972359	0.0981210438724176	1.65403183834816	1	3.74072651235673	1	0.0531013518612328	6.87539492720399	3	0.0759772085988329	NA	MVR	Basic adjustment	NA
Cancers	Primary Malignancy_Other Organs	pri_other	DunedinPoAm38	101	18813	1.22554711653095	1.01903096535605	1.47391569628362	0.030754571513093	2.16023384262859	1	7.47739596072092	1	0.00624783671969858	10.1247348980492	3	0.0175350646365029	NA	MVR	Basic adjustment	NA
Cancers	Primary Malignancy_Other Organs	pri_other	GrimAgeV1	101	18813	1.25502719714252	1.06165598342781	1.48361926099813	0.0077950125129258	2.66082212314509	1	1.16241422380633	1	0.280965413824853	4.02631559685582	3	0.258636506058861	NA	MVR	Basic adjustment	NA
Cancers	Primary Malignancy_Other Organs	pri_other	GrimAgeV2	101	18813	1.24850729360465	1.05080786481476	1.48340197516393	0.0116203174795573	2.52346939584428	1	2.03784551065402	1	0.153426820122415	4.72633628707277	3	0.192968490127181	NA	MVR	Basic adjustment	NA
Cancers	Primary Malignancy_Other Organs	pri_other	Hannum	101	18813	1.16660864734734	1.01546960392249	1.34024271214865	0.0294915444148708	2.17685290250681	1	0.882239248587684	1	0.347589099990354	4.02567670641177	3	0.258704824693819	NA	MVR	Basic adjustment	NA
Cancers	Primary Malignancy_Other Organs	pri_other	Horvath	101	18813	1.18027241772186	1.02135751896191	1.36391317846357	0.0246771046298293	2.24642021619267	1	0.0211633589024825	1	0.884334812860733	3.37228348918279	3	0.33770817277035	NA	MVR	Basic adjustment	NA
Cancers	Primary Malignancy_Other Organs	pri_other	Horvath_SkinBlood	101	18813	1.17811324443957	0.995992862447754	1.39353490276316	0.0557305864441911	1.91313645064039	1	2.57440436003451	1	0.108604975068299	4.92021590389915	3	0.177733422108685	NA	MVR	Basic adjustment	NA
Cancers	Primary Malignancy_Other Organs	pri_other	Lin	101	18813	1.03960645732994	0.867204309173702	1.24628253652465	0.674585546400487	0.419862989251383	1	1.34308822423692	1	0.246490087083856	5.29354517768146	3	0.151521783520003	NA	MVR	Basic adjustment	NA
Cancers	Primary Malignancy_Other Organs	pri_other	PhenoAge	101	18813	1.24637179802271	1.07579773261224	1.44399138594046	0.00335690460170178	2.9330124225147	1	0.20779176251152	1	0.648503730896296	3.7698743051397	3	0.287409753991873	NA	MVR	Basic adjustment	NA
Cancers	Primary Malignancy_Other Organs	pri_other	YingAdaptAge	101	18813	1.21844983230118	1.06290642251625	1.39675512574304	0.00457490372444765	2.83553475347416	1	0.327106610244133	1	0.567367808308678	3.75430672621753	3	0.28924594823954	NA	MVR	Basic adjustment	NA
Cancers	Primary Malignancy_Other Organs	pri_other	YingCausAge	101	18813	1.15678255294664	1.00714951050518	1.32864670125347	0.0393217603238891	2.0608038156171	1	0.093004136316292	1	0.760392203518459	3.59059915320932	3	0.309200415853741	NA	MVR	Basic adjustment	NA
Cancers	Primary Malignancy_Other Organs	pri_other	YingDamAge	101	18813	0.968500469633046	0.801865911162227	1.16976310705103	0.739696269017834	-0.332255592430688	1	0.218359957436794	1	0.640292399815231	3.25320762964043	3	0.354208548848179	NA	MVR	Basic adjustment	NA
Cancers	Primary Malignancy_Other Organs	pri_other	Zhang_10	101	18813	1.09988048918827	0.919040171137878	1.31630491080627	0.298901660802806	1.03879161729824	1	1.81399700214828	1	0.17802949477969	4.88031992590565	3	0.180773420811172	NA	MVR	Basic adjustment	NA
Cancers	Primary Malignancy_Other Skin and subcutaneous tissue	pri_skin	DNAmTL	227	18667	0.920502905795893	0.817370364624926	1.03664830075838	0.171838598161331	-1.36631983448519	1	9.92056312558582e-4	1	0.974873244068594	4.38483172500442	3	0.222795966509224	NA	MVR	Basic adjustment	NA
Cancers	Primary Malignancy_Other Skin and subcutaneous tissue	pri_skin	DunedinPACE	227	18667	0.969696011937786	0.854743115679928	1.10010872075881	0.632652719773777	-0.477996466814082	1	1.18299134772301	1	0.276747856958276	5.78895253978693	3	0.122341982911853	NA	MVR	Basic adjustment	NA
Cancers	Primary Malignancy_Other Skin and subcutaneous tissue	pri_skin	DunedinPoAm38	227	18667	1.01086588694934	0.887768811381206	1.15103147159231	0.870418272975312	0.163127214172013	1	1.78194855238626	1	0.181910237362993	6.42896432820207	3	0.0925064685563172	NA	MVR	Basic adjustment	NA
Cancers	Primary Malignancy_Other Skin and subcutaneous tissue	pri_skin	GrimAgeV1	227	18667	0.998301189436269	0.880353153626979	1.13205167803846	0.978854694562112	-0.0265048132106863	1	2.51121508765408e-4	1	0.987356601075806	4.28657078921608	3	0.232136168689701	NA	MVR	Basic adjustment	NA
Cancers	Primary Malignancy_Other Skin and subcutaneous tissue	pri_skin	GrimAgeV2	227	18667	0.996314690087667	0.878969928194423	1.12932528160954	0.953949325670774	-0.0577480418318781	1	0.0837738893722168	1	0.77224683557491	4.57020701360902	3	0.206112821785841	NA	MVR	Basic adjustment	NA
Cancers	Primary Malignancy_Other Skin and subcutaneous tissue	pri_skin	Hannum	227	18667	1.09062718502649	0.98331982023007	1.20964474858292	0.100654892619145	1.64168697366336	1	0.146195737822433	1	0.702197683986143	4.7776093399448	3	0.188825014472572	NA	MVR	Basic adjustment	NA
Cancers	Primary Malignancy_Other Skin and subcutaneous tissue	pri_skin	Horvath	227	18667	1.02709286177635	0.911994910904117	1.15671670323919	0.65932792691886	0.440841251775283	1	1.04165611152339	1	0.307436616779015	4.65341753031168	3	0.199007266048532	NA	MVR	Basic adjustment	NA
Cancers	Primary Malignancy_Other Skin and subcutaneous tissue	pri_skin	Horvath_SkinBlood	227	18667	1.10655079263511	0.984092583522074	1.24424741857018	0.0906416124101594	1.692022873827	1	1.78825563599012	1	0.181138840834022	5.02658754689335	3	0.169860593934038	NA	MVR	Basic adjustment	NA
Cancers	Primary Malignancy_Other Skin and subcutaneous tissue	pri_skin	Lin	227	18667	1.03528655557795	0.918753887204369	1.16659996446038	0.569230556530149	0.569185062701503	1	0.118003772021154	1	0.731209726082828	4.16330320215274	3	0.244361707636722	NA	MVR	Basic adjustment	NA
Cancers	Primary Malignancy_Other Skin and subcutaneous tissue	pri_skin	PhenoAge	227	18667	1.11365651068459	0.992736812141693	1.24930475894667	0.0664032605195361	1.83569173836497	1	0.0378639151107495	1	0.845716654114521	4.36229728728932	3	0.224906869236082	NA	MVR	Basic adjustment	NA
Cancers	Primary Malignancy_Other Skin and subcutaneous tissue	pri_skin	YingAdaptAge	227	18667	1.03539717959251	0.925834872157207	1.1579249731760901	0.542136287113555	0.609585699412537	1	0.506767725385068	1	0.476541440688125	4.46688813521505	3	0.215262874367404	NA	MVR	Basic adjustment	NA
Cancers	Primary Malignancy_Other Skin and subcutaneous tissue	pri_skin	YingCausAge	227	18667	1.08740716438784	0.980079528344907	1.20648815424076	0.113995707794864	1.58048557497657	1	0.0756195349887177	1	0.783323872359219	4.2180151194909	3	0.238864408074166	NA	MVR	Basic adjustment	NA
Cancers	Primary Malignancy_Other Skin and subcutaneous tissue	pri_skin	YingDamAge	227	18667	1.09408128502097	0.967014147038129	1.23784523928578	0.153439758820324	1.42748634336594	1	0.00744627065033911	1	0.931234475684956	4.26513505296029	3	0.234221001234712	NA	MVR	Basic adjustment	NA
Cancers	Primary Malignancy_Other Skin and subcutaneous tissue	pri_skin	Zhang_10	227	18667	1.03798623803314	0.919544011084909	1.17168446247071	0.546429993400893	0.603118299724624	1	0.0199668449720513	1	0.887629721139482	4.12698387101276	3	0.24807461362713	NA	MVR	Basic adjustment	NA
Cancers	Primary Malignancy_Ovarian	pri_ovarian	DNAmTL	37	11074	1.35455339275775	0.99042789450674	1.85254767561379	0.0574609131081608	1.89978825313751	1	0.795336576273584	1	0.372491324296261	1.00819372668043	2	0.604050869637126	NA	MVR	Basic adjustment	NA
Cancers	Primary Malignancy_Ovarian	pri_ovarian	DunedinPACE	37	11074	0.700409160119605	0.502258455405412	0.976734162062978	0.035839315973776	-2.09874578860892	1	1.91324399507103	1	0.166603355270779	2.44582615328284	2	0.294371390269311	NA	MVR	Basic adjustment	NA
Cancers	Primary Malignancy_Ovarian	pri_ovarian	DunedinPoAm38	37	11074	0.779440862576259	0.553564701916896	1.09748337664931	0.153518431747838	-1.42721326626336	1	1.3084671757958	1	0.252672369140108	1.73740501058151	2	0.419495489469688	NA	MVR	Basic adjustment	NA
Cancers	Primary Malignancy_Ovarian	pri_ovarian	GrimAgeV1	37	11074	0.884192811163419	0.637614230234171	1.22612841784592	0.460599818038617	-0.737859523040698	1	0.0027971695846563	1	0.957820926876824	0.392116452788473	2	0.821964373263156	NA	MVR	Basic adjustment	NA
Cancers	Primary Malignancy_Ovarian	pri_ovarian	GrimAgeV2	37	11074	0.88977000439986	0.641519878638611	1.23408593730532	0.484066932497294	-0.699776436559845	1	0.0367848662278676	1	0.847903718482736	0.461121319278936	2	0.794088264433416	NA	MVR	Basic adjustment	NA
Cancers	Primary Malignancy_Ovarian	pri_ovarian	Hannum	37	11074	0.934922104821005	0.692150978738077	1.26284491235793	0.660895089379844	-0.43867769755404	1	0.0130331105875587	1	0.909108859500958	0.400776728331875	2	0.818412849127182	NA	MVR	Basic adjustment	NA
Cancers	Primary Malignancy_Ovarian	pri_ovarian	Horvath	37	11074	0.982703314798061	0.721631998632041	1.33822475547888	0.911816105568396	-0.110748095839563	1	0.154407779710272	1	0.694358218194679	0.455993302169314	2	0.796126925992667	NA	MVR	Basic adjustment	NA
Cancers	Primary Malignancy_Ovarian	pri_ovarian	Horvath_SkinBlood	37	11074	0.985486756428579	0.723424159556096	1.34248232419008	0.926149291211684	-0.0926906928459037	1	4.45097099276169	1	0.0348814081204888	4.46233069274447	2	0.107403195255004	NA	MVR	Basic adjustment	NA
Cancers	Primary Malignancy_Ovarian	pri_ovarian	Lin	37	11074	0.890532126996915	0.651905929580369	1.21650599147661	0.466303977559648	-0.728505868560707	1	0.193079258867443	1	0.660366039327064	0.465259060550688	2	0.792447096807971	NA	MVR	Basic adjustment	NA
Cancers	Primary Malignancy_Ovarian	pri_ovarian	PhenoAge	37	11074	0.943834823535768	0.69203393801186	1.28725503936705	0.715037709317294	-0.365098729422127	1	0.907619470465121	1	0.340746833195206	1.50730779025425	2	0.470643724329688	NA	MVR	Basic adjustment	NA
Cancers	Primary Malignancy_Ovarian	pri_ovarian	YingAdaptAge	37	11074	0.893318261665227	0.65668984782676	1.21521220293801	0.472434114672651	-0.718524228009826	1	0.687587028199005	1	0.406986336478833	0.931951790729844	2	0.627522410063734	NA	MVR	Basic adjustment	NA
Cancers	Primary Malignancy_Ovarian	pri_ovarian	YingCausAge	37	11074	0.916141762546719	0.675139248643748	1.24317425000586	0.573863266208669	-0.562371010351282	1	0.0180088051807312	1	0.893246885398825	0.427031489592868	2	0.807739442357352	NA	MVR	Basic adjustment	NA
Cancers	Primary Malignancy_Ovarian	pri_ovarian	YingDamAge	37	11074	1.11976078396444	0.821542879533239	1.52623100332517	0.47405073876599	0.715903821264413	1	0.370579601086328	1	0.542688505300924	0.631710304983679	2	0.729165060260776	NA	MVR	Basic adjustment	NA
Cancers	Primary Malignancy_Ovarian	pri_ovarian	Zhang_10	37	11074	0.920690207494375	0.665553876513792	1.2736316143423	0.617713051870407	-0.499094159531871	1	0.882599340229564	1	0.347490728172239	1.26393137854257	2	0.531545919293683	NA	MVR	Basic adjustment	NA
Cancers	Primary Malignancy_Pancreatic	pri_pancr	DNAmTL	34	18855	0.977869112338019	0.715535890980561	1.33638020526733	0.888317109265715	-0.140433983089074	1	0.0626780288251954	1	0.802312204398836	1.47135437533042	3	0.688897329582976	NA	MVR	Basic adjustment	NA
Cancers	Primary Malignancy_Pancreatic	pri_pancr	DunedinPACE	34	18855	1.3532456650052	0.998544939555858	1.83394232679193	0.0511033752446737	1.95061068448395	1	0.799553851806665	1	0.371226793973508	2.28059859696141	3	0.516247886795837	NA	MVR	Basic adjustment	NA
Cancers	Primary Malignancy_Pancreatic	pri_pancr	DunedinPoAm38	34	18855	1.42500427135552	1.04608138470132	1.94118469468918	0.0247266173983285	2.24564715709464	1	0.693528257538198	1	0.404966876017463	2.05234290082093	3	0.561614117690811	NA	MVR	Basic adjustment	NA
Cancers	Primary Malignancy_Pancreatic	pri_pancr	GrimAgeV1	34	18855	1.23505440356621	0.922066939772864	1.65428269247355	0.156819654819897	1.41584922123528	1	0.565632153026315	1	0.451999821640677	1.83511802204243	3	0.607322840787816	NA	MVR	Basic adjustment	NA
Cancers	Primary Malignancy_Pancreatic	pri_pancr	GrimAgeV2	34	18855	1.19619385223148	0.8823858266405	1.62160325893286	0.248506378749849	1.15398485344597	1	0.539063443629691	1	0.462821125117483	1.80134369729792	3	0.614642575838616	NA	MVR	Basic adjustment	NA
Cancers	Primary Malignancy_Pancreatic	pri_pancr	Hannum	34	18855	1.17383737404821	0.937429402524789	1.46986447939577	0.162452214580254	1.39687150581276	1	1.40214810261559	1	0.236364239160623	3.14020846399728	3	0.370508879935235	NA	MVR	Basic adjustment	NA
Cancers	Primary Malignancy_Pancreatic	pri_pancr	Horvath	34	18855	1.03611096522037	0.763286769037139	1.40645164543349	0.820018436414227	0.227521264083746	1	1.39896828934872e-4	1	0.990563001832903	1.54518131500966	3	0.671882441989759	NA	MVR	Basic adjustment	NA
Cancers	Primary Malignancy_Pancreatic	pri_pancr	Horvath_SkinBlood	34	18855	0.931873435970457	0.681320785633539	1.27456569501237	0.65877615122261	-0.441603499484705	1	0.668564146753918	1	0.413552659112332	1.59297718014853	3	0.660983243391928	NA	MVR	Basic adjustment	NA
Cancers	Primary Malignancy_Pancreatic	pri_pancr	Lin	34	18855	0.87996945363635	0.63771079631205	1.21425925954396	0.436379280286425	-0.778321879103008	1	0.0326589593045583	1	0.856589008120852	1.46702078461131	3	0.689902561994389	NA	MVR	Basic adjustment	NA
Cancers	Primary Malignancy_Pancreatic	pri_pancr	PhenoAge	34	18855	0.945608754752777	0.690203139139043	1.29552571751628	0.727720090925986	-0.348159913657698	1	1.15770810940664e-4	1	0.991415179489059	1.50488761402859	3	0.681142731870179	NA	MVR	Basic adjustment	NA
Cancers	Primary Malignancy_Pancreatic	pri_pancr	YingAdaptAge	34	18855	1.08961736565786	0.825687014240162	1.43791289322353	0.544188547100401	0.606491316091887	1	0.00903183286244849	1	0.924286267693592	1.48314933354832	3	0.686164880556191	NA	MVR	Basic adjustment	NA
Cancers	Primary Malignancy_Pancreatic	pri_pancr	YingCausAge	34	18855	1.1080118557726	0.854532961529707	1.43667983308093	0.438994884556968	0.773891621769006	1	6.28290872896964e-6	1	0.998000046113529	1.49814833829899	3	0.682697758798443	NA	MVR	Basic adjustment	NA
Cancers	Primary Malignancy_Pancreatic	pri_pancr	YingDamAge	34	18855	1.08927154555635	0.79374974800455	1.49481937215295	0.596429674444316	0.529541772908146	1	2.25350154078202	1	0.133312443686013	3.15058143166818	3	0.368986100595031	NA	MVR	Basic adjustment	NA
Cancers	Primary Malignancy_Pancreatic	pri_pancr	Zhang_10	34	18855	0.892824757205936	0.64025273040214	1.24503342075427	0.504004870959137	-0.66820166786639	1	0.00191592460922096	1	0.965086723503324	1.4612558648656	3	0.691240884136312	NA	MVR	Basic adjustment	NA
Cancers	Primary Malignancy_Prostate	pri_prost	DNAmTL	148	7731	1.04056196656899	0.895170142597056	1.20956805275989	0.604591965177145	0.517808388257873	1	0.0841874784291543	1	0.771700884687539	1.08503821873892	2	0.581282093274304	NA	MVR	Basic adjustment	NA
Cancers	Primary Malignancy_Prostate	pri_prost	DunedinPACE	148	7731	0.868905726887456	0.741493936107741	1.01821083821799	0.082400025682024	-1.73692717707344	1	0.0595554780538427	1	0.807199909840876	0.965190460820427	2	0.617179588350305	NA	MVR	Basic adjustment	NA
Cancers	Primary Malignancy_Prostate	pri_prost	DunedinPoAm38	148	7731	0.849984364318241	0.718822015248769	1.00507970576757	0.0573351366753281	-1.90074717148721	1	0.0237396749805349	1	0.877549143179314	1.03039751533686	2	0.597381848594397	NA	MVR	Basic adjustment	NA
Cancers	Primary Malignancy_Prostate	pri_prost	GrimAgeV1	148	7731	0.966912649689619	0.826418543485887	1.13129125610644	0.674459884785833	-0.42003500097399	1	2.98391843716295e-6	1	0.998621733122072	0.993322710996157	2	0.6085590340913	NA	MVR	Basic adjustment	NA
Cancers	Primary Malignancy_Prostate	pri_prost	GrimAgeV2	148	7731	0.971297425548516	0.831126015324497	1.13510908271694	0.71418018092097	-0.366247794783129	1	0.00589944693130474	1	0.938776400045689	0.992542120305592	2	0.608796598206704	NA	MVR	Basic adjustment	NA
Cancers	Primary Malignancy_Prostate	pri_prost	Hannum	148	7731	1.12442706509856	0.987234153976018	1.28068525550309	0.0773166350469652	1.76647235803173	1	0.00615524391203283	1	0.937465836255705	1.07527001060852	2	0.584128079899059	NA	MVR	Basic adjustment	NA
Cancers	Primary Malignancy_Prostate	pri_prost	Horvath	148	7731	0.9841933328164	0.844121556526936	1.14750832847537	0.838815397178989	-0.203408959942932	1	0.427754071819212	1	0.513093053735048	1.25485639901299	2	0.53396328369756	NA	MVR	Basic adjustment	NA
Cancers	Primary Malignancy_Prostate	pri_prost	Horvath_SkinBlood	148	7731	1.19262905698452	1.03867967012603	1.36939627150996	0.0124830366701979	2.49818688128401	1	0.531275282689148	1	0.46607119713993	1.54557629615398	2	0.461723917322251	NA	MVR	Basic adjustment	NA
Cancers	Primary Malignancy_Prostate	pri_prost	Lin	148	7731	0.98204037386704	0.84133460392969	1.14627793912244	0.818328366456162	-0.229695532750057	1	1.12472726635067	1	0.28890282352079	1.8929348320608	2	0.388109634537872	NA	MVR	Basic adjustment	NA
Cancers	Primary Malignancy_Prostate	pri_prost	PhenoAge	148	7731	0.899903644527301	0.771673994234286	1.0494413126324	0.178718451074775	-1.34471140203697	1	0.360595753483373	1	0.548175555322296	1.15454498842817	2	0.561427577117027	NA	MVR	Basic adjustment	NA
Cancers	Primary Malignancy_Prostate	pri_prost	YingAdaptAge	148	7731	0.990638370237369	0.857235265562902	1.14480168981632	0.898577587415657	-0.127458411569371	1	0.102199838702182	1	0.749205543527605	1.05973801075043	2	0.588682078815835	NA	MVR	Basic adjustment	NA
Cancers	Primary Malignancy_Prostate	pri_prost	YingCausAge	148	7731	1.01969906151793	0.878606573707554	1.18344911952212	0.797381415296063	0.256737507079138	1	0.438026112996604	1	0.508076708358555	1.667206138648	2	0.434480997537483	NA	MVR	Basic adjustment	NA
Cancers	Primary Malignancy_Prostate	pri_prost	YingDamAge	148	7731	1.08081803341937	0.928864456718249	1.25762980046814	0.314707919247545	1.00539243891465	1	0.55178482744085	1	0.457589330345196	1.34645837725113	2	0.510058839359407	NA	MVR	Basic adjustment	NA
Cancers	Primary Malignancy_Prostate	pri_prost	Zhang_10	148	7731	0.775533512209758	0.657046004796904	0.91538830488181	0.00265477920817061	-3.00511790117897	1	0.0159392899173378	1	0.899533320770155	1.14524625003356	2	0.564043938703	NA	MVR	Basic adjustment	NA
Cancers	Primary Malignancy_Uterine	pri_uterine	DNAmTL	43	11076	0.77407239456843	0.592210334897555	1.01178253185425	0.0608932064659396	-1.87427010002921	1	1.05665742792445	1	0.303978788044744	2.14602066174176	2	0.341977500918742	NA	MVR	Basic adjustment	NA
Cancers	Primary Malignancy_Uterine	pri_uterine	DunedinPACE	43	11076	1.32343897499585	1.00647802668558	1.74021754484387	0.0448319887298229	2.00622742856236	1	1.11860053464945	1	0.290219994680535	1.95177505470524	2	0.376857733546344	NA	MVR	Basic adjustment	NA
Cancers	Primary Malignancy_Uterine	pri_uterine	DunedinPoAm38	43	11076	1.07211755475837	0.798777694209522	1.43899367690601	0.642825601894564	0.463751769565345	1	0.026041142729257	1	0.871799880701675	0.916825405357318	2	0.632286476030994	NA	MVR	Basic adjustment	NA
Cancers	Primary Malignancy_Uterine	pri_uterine	GrimAgeV1	43	11076	1.14238013686806	0.862261107867604	1.51350022076036	0.353690465600923	0.927454768934113	1	0.234095004193217	1	0.628503929274898	1.0213364447265	2	0.600094448274596	NA	MVR	Basic adjustment	NA
Cancers	Primary Malignancy_Uterine	pri_uterine	GrimAgeV2	43	11076	1.16092311310458	0.875343971150395	1.53967185353342	0.30029507836378	1.03580081269388	1	0.599919894949636	1	0.43860859141793	1.29128213061481	2	0.524326306938619	NA	MVR	Basic adjustment	NA
Cancers	Primary Malignancy_Uterine	pri_uterine	Hannum	43	11076	1.28209350774154	1.0682016812002	1.53881405686062	0.00761904679417985	2.66850136934637	1	0.378006444249334	1	0.538672089358642	1.22562449580247	2	0.541824978330486	NA	MVR	Basic adjustment	NA
Cancers	Primary Malignancy_Uterine	pri_uterine	Horvath	43	11076	1.26539403678131	1.01317260352019	1.58040403259857	0.037950867659983	2.07538499575235	1	0.290669534166091	1	0.58979179621941	1.17027683812383	2	0.557028753078177	NA	MVR	Basic adjustment	NA
Cancers	Primary Malignancy_Uterine	pri_uterine	Horvath_SkinBlood	43	11076	1.16074356455243	0.883382859184755	1.52518877703071	0.284639467664758	1.06995521532995	1	0.0358886254438061	1	0.849745676763985	1.04566493954855	2	0.592838969122773	NA	MVR	Basic adjustment	NA
Cancers	Primary Malignancy_Uterine	pri_uterine	Lin	43	11076	1.17465376916662	0.93053203499988	1.48281996268675	0.175649350723898	1.35427283095588	1	0.248223571704361	1	0.61832870201365	1.10913335907443	2	0.57432107235792	NA	MVR	Basic adjustment	NA
Cancers	Primary Malignancy_Uterine	pri_uterine	PhenoAge	43	11076	1.34169900624454	1.04066438375643	1.7298143872856	0.0233607773363978	2.26748232661944	1	6.14001017375952e-4	1	0.980231206458801	0.931681771921317	2	0.627607137209831	NA	MVR	Basic adjustment	NA
Cancers	Primary Malignancy_Uterine	pri_uterine	YingAdaptAge	43	11076	1.02303590714758	0.783932697020539	1.33506673632959	0.866833108648036	0.167682443531267	1	0.0039736126353216	1	0.949737361598005	0.941229050376752	2	0.624618306635184	NA	MVR	Basic adjustment	NA
Cancers	Primary Malignancy_Uterine	pri_uterine	YingCausAge	43	11076	1.1116628755144	0.871883026872654	1.41738548716746	0.393117729137329	0.853977007530579	1	1.38829315302938	1	0.238693556787307	2.7041766099785	2	0.258699452798573	NA	MVR	Basic adjustment	NA
Cancers	Primary Malignancy_Uterine	pri_uterine	YingDamAge	43	11076	0.970987391921401	0.726112321293514	1.29844445221749	0.842599833736328	-0.19856909121882	1	1.43338251296751	1	0.23121320290137	3.1611338357121	2	0.205858360337327	NA	MVR	Basic adjustment	NA
Cancers	Primary Malignancy_Uterine	pri_uterine	Zhang_10	43	11076	0.862444546023362	0.636479589549439	1.16863228166041	0.339739498563137	-0.954680095657859	1	0.0614918518059084	1	0.804153358034466	1.01106806067581	2	0.603183371181746	NA	MVR	Basic adjustment	NA
Cancers	Primary Malignancy_colorectal and anus	pri_bowel	DNAmTL	152	18773	0.989809872427859	0.851666841805903	1.15036013551756	0.893757307633174	-0.133551411815631	1	0.0737331103707672	1	0.785976958862616	1.11809047062213	3	0.772708864430912	NA	MVR	Basic adjustment	NA
Cancers	Primary Malignancy_colorectal and anus	pri_bowel	DunedinPACE	152	18773	1.14386226320851	0.984376549043011	1.32918737089432	0.0793521401356106	1.75445753513126	1	0.307381649775159	1	0.579291371747107	1.3504283854977	3	0.717194593053008	NA	MVR	Basic adjustment	NA
Cancers	Primary Malignancy_colorectal and anus	pri_bowel	DunedinPoAm38	152	18773	0.944009105754594	0.803389976411489	1.10924111317409	0.483821770264316	-0.700168997750614	1	0.991415400421524	1	0.319396684164386	2.28020727721517	3	0.516323268233987	NA	MVR	Basic adjustment	NA
Cancers	Primary Malignancy_colorectal and anus	pri_bowel	GrimAgeV1	152	18773	1.03304805366859	0.88644887418985	1.20389151846325	0.677123512217305	0.416391547930384	1	0.381064328084118	1	0.537034175731129	1.77319995358127	3	0.620784218491684	NA	MVR	Basic adjustment	NA
Cancers	Primary Malignancy_colorectal and anus	pri_bowel	GrimAgeV2	152	18773	1.06288809101221	0.913411240634188	1.23682635351762	0.430265976037139	0.788736592435413	1	0.0390986675559269	1	0.843253319692335	1.25861141789554	3	0.73898386436418	NA	MVR	Basic adjustment	NA
Cancers	Primary Malignancy_colorectal and anus	pri_bowel	Hannum	152	18773	1.01699645403977	0.881624878436826	1.17315403957669	0.817115993632567	0.231255914384576	1	0.00230527226103156	1	0.961705682103958	1.17583432998054	3	0.758805879463192	NA	MVR	Basic adjustment	NA
Cancers	Primary Malignancy_colorectal and anus	pri_bowel	Horvath	152	18773	1.02568064442681	0.883721295732841	1.19044407940785	0.738670125659402	0.33361496307791	1	0.177286873083913	1	0.67371530180173	1.1762503390079	3	0.758705914007706	NA	MVR	Basic adjustment	NA
Cancers	Primary Malignancy_colorectal and anus	pri_bowel	Horvath_SkinBlood	152	18773	1.16440440520125	1.00582831758645	1.34798115657103	0.0415695609750197	2.0378037722896	1	1.69420321050838	1	0.193047818999637	2.32579653931289	3	0.507596996526726	NA	MVR	Basic adjustment	NA
Cancers	Primary Malignancy_colorectal and anus	pri_bowel	Lin	152	18773	1.03710942099316	0.894379131868728	1.20261745023656	0.629561076235978	0.482344730877505	1	1.10213955623309	1	0.293797040205168	1.98531318419676	3	0.57546059745045	NA	MVR	Basic adjustment	NA
Cancers	Primary Malignancy_colorectal and anus	pri_bowel	PhenoAge	152	18773	1.15277139351497	0.996644415570149	1.33335607458978	0.0555268174552938	1.91473100435282	1	8.06068002351794e-5	1	0.99283658572747	1.15161662467422	3	0.764630460400983	NA	MVR	Basic adjustment	NA
Cancers	Primary Malignancy_colorectal and anus	pri_bowel	YingAdaptAge	152	18773	1.06918551666363	0.931495709253771	1.22722805664779	0.34155739449761	0.951092553515087	1	0.556858933538772	1	0.455528601710217	1.59203970810733	3	0.661196106522332	NA	MVR	Basic adjustment	NA
Cancers	Primary Malignancy_colorectal and anus	pri_bowel	YingCausAge	152	18773	1.12985560833811	0.989316968040503	1.29035863826487	0.0716214752968489	1.80151671410211	1	0.0773098690858817	1	0.780976645846253	1.29217441543273	3	0.7309921725876	NA	MVR	Basic adjustment	NA
Cancers	Primary Malignancy_colorectal and anus	pri_bowel	YingDamAge	152	18773	1.12243954697741	0.965202638981418	1.30529122666758	0.133603682956929	1.50004138400444	1	0.589302270114253	1	0.442689053428172	1.55837697635086	3	0.668863942771139	NA	MVR	Basic adjustment	NA
Cancers	Primary Malignancy_colorectal and anus	pri_bowel	Zhang_10	152	18773	1.09617942203286	0.946689720982407	1.26927471446649	0.219586295591223	1.22762893263554	1	0.682120266943531	1	0.40885757264119	1.67509127978527	3	0.642485698513979	NA	MVR	Basic adjustment	NA
Skin	Psoriasis	psoriasis	DNAmTL	145	18620	0.724979960178183	0.622510949093256	0.84431598098883	3.52374870496695e-5	-4.13667484894906	1	0.0480790031182142	1	0.826440315554022	1.62502921593495	3	0.653728023016052	NA	MVR	Basic adjustment	NA
Skin	Psoriasis	psoriasis	DunedinPACE	145	18620	1.29661305190914	1.1076705569614	1.51778468409692	0.00122673945860319	3.23258893151594	1	1.07673950217402	1	0.299428098311455	2.61773099008566	3	0.45438955128905	NA	MVR	Basic adjustment	NA
Skin	Psoriasis	psoriasis	DunedinPoAm38	145	18620	1.32637203714478	1.13994810548625	1.54328321829105	2.57224792196591e-4	3.65495729389767	1	0.381918196156036	1	0.536578433938324	1.96812892003639	3	0.57904794801874	NA	MVR	Basic adjustment	NA
Skin	Psoriasis	psoriasis	GrimAgeV1	145	18620	1.29137431449433	1.11091083101687	1.50115344416007	8.69877828119714e-4	3.3295457156063	1	0.00248086232216818	1	0.960275187863235	1.7153221511526	3	0.633532720639802	NA	MVR	Basic adjustment	NA
Skin	Psoriasis	psoriasis	GrimAgeV2	145	18620	1.31780327973531	1.13272371256643	1.53312362477739	3.51562687102067e-4	3.5740046454503	1	0.0665764789016295	1	0.796388243822015	1.72095737169681	3	0.632284587695055	NA	MVR	Basic adjustment	NA
Skin	Psoriasis	psoriasis	Hannum	145	18620	1.11930068004228	0.955424154198397	1.3112856806454	0.162890229531636	1.39541666252736	1	1.18257842760339	1	0.276831703422939	3.04595463411063	3	0.384594002583455	NA	MVR	Basic adjustment	NA
Skin	Psoriasis	psoriasis	Horvath	145	18620	1.04007133454795	0.881723647113323	1.22685649238273	0.641043362865507	0.466240499995207	1	1.10426998714341	1	0.293330926695409	2.83389480699332	3	0.41795058010129	NA	MVR	Basic adjustment	NA
Skin	Psoriasis	psoriasis	Horvath_SkinBlood	145	18620	1.07448403808378	0.911398425548062	1.26675218623794	0.392345670853942	0.855371220476883	1	0.362654912251491	1	0.547035449671716	1.85438645506077	3	0.603171943446221	NA	MVR	Basic adjustment	NA
Skin	Psoriasis	psoriasis	Lin	145	18620	1.11208048241605	0.947297371377073	1.30552774317627	0.194181598239909	1.29830776774966	1	1.7018682519237	1	0.192043831650324	3.41056489054941	3	0.33254813728809	NA	MVR	Basic adjustment	NA
Skin	Psoriasis	psoriasis	PhenoAge	145	18620	1.32496113474571	1.16127077144315	1.51172495834455	2.88589899100865e-5	4.18228813878852	1	0.0541559414780131	1	0.815983270838764	1.84297268667055	3	0.605628541217252	NA	MVR	Basic adjustment	NA
Skin	Psoriasis	psoriasis	YingAdaptAge	145	18620	1.11825680718181	0.957150772696159	1.30647994284743	0.159064133900673	1.40822608721676	1	1.33456708648981	1	0.247994350701818	2.83980042826847	3	0.416989897210879	NA	MVR	Basic adjustment	NA
Skin	Psoriasis	psoriasis	YingCausAge	145	18620	1.1365721012263	0.97572562776674	1.32393380323796	0.100103261291521	1.64435322377069	1	0.430828601276456	1	0.511582646104621	1.96855134206921	3	0.578959581637016	NA	MVR	Basic adjustment	NA
Skin	Psoriasis	psoriasis	YingDamAge	145	18620	1.13073705036658	0.961284620184435	1.33006005737032	0.137987761227319	1.48332621265744	1	1.77878399974406	1	0.182298715180432	3.47895049348464	3	0.323502450484094	NA	MVR	Basic adjustment	NA
Skin	Psoriasis	psoriasis	Zhang_10	145	18620	1.24437324549187	1.07268356911083	1.44354292233591	0.00389849202686832	2.88626060526203	1	0.0218384856467212	1	0.882517575973534	1.68754621012022	3	0.639706098609401	NA	MVR	Basic adjustment	NA
Musculoskeletal	Psoriatic arthropathy	PSA	DNAmTL	30	18837	0.688024467630713	0.496994406595453	0.952480876598377	0.0242347102278673	-2.25338776606365	1	0.864441514056282	1	0.352498743021761	1.33987198815689	3	0.719687551311311	NA	MVR	Basic adjustment	NA
Musculoskeletal	Psoriatic arthropathy	PSA	DunedinPACE	30	18837	1.37012774318087	0.976943282583879	1.92155477815337	0.0680274266904274	1.82482510113121	1	0.486454517760172	1	0.485513140077781	1.03899441461265	3	0.791817622843079	NA	MVR	Basic adjustment	NA
Musculoskeletal	Psoriatic arthropathy	PSA	DunedinPoAm38	30	18837	1.30643217696449	0.93603165101583	1.82340525681574	0.116094090531625	1.57138137077352	1	2.59870682900622	1	0.106950950030339	3.22404785726222	3	0.358354428936228	NA	MVR	Basic adjustment	NA
Musculoskeletal	Psoriatic arthropathy	PSA	GrimAgeV1	30	18837	1.02181777171748	0.712600038122545	1.46521400889699	0.906565237159278	0.117372043270978	1	0.0447034782342963	1	0.832550211573957	0.610454413949219	3	0.89403495914924	NA	MVR	Basic adjustment	NA
Musculoskeletal	Psoriatic arthropathy	PSA	GrimAgeV2	30	18837	1.13979438973198	0.803973506580154	1.61588813590462	0.462479490201296	0.734770148416437	1	0.0120648893843825	1	0.912536037267371	0.575312194203666	3	0.902060082814463	NA	MVR	Basic adjustment	NA
Musculoskeletal	Psoriatic arthropathy	PSA	Hannum	30	18837	1.03608203508466	0.722802748207606	1.48514374922776	0.846997672644422	0.192950579348248	1	0.0907722561008746	1	0.763197678092286	0.64143370478338	3	0.886884948993412	NA	MVR	Basic adjustment	NA
Musculoskeletal	Psoriatic arthropathy	PSA	Horvath	30	18837	0.713586574053395	0.518796936648414	0.981512732050591	0.0380117810866444	-2.07472767355173	1	2.37071592935497	1	0.123630341876125	3.00558166662529	3	0.390765393402768	NA	MVR	Basic adjustment	NA
Musculoskeletal	Psoriatic arthropathy	PSA	Horvath_SkinBlood	30	18837	1.02309771599065	0.713831958065305	1.46635202394445	0.901043157129596	0.124343688675228	1	0.781075420942077	1	0.376812439529546	1.35663925797157	3	0.715729446996459	NA	MVR	Basic adjustment	NA
Musculoskeletal	Psoriatic arthropathy	PSA	Lin	30	18837	1.0581521073361	0.742413537308463	1.50817007771587	0.754562634114405	0.312628880005995	1	2.75757216706504	1	0.0967950309121828	3.32890734880869	3	0.343639502787121	NA	MVR	Basic adjustment	NA
Musculoskeletal	Psoriatic arthropathy	PSA	PhenoAge	30	18837	1.2094912168604	0.867682537013977	1.68594957401901	0.26167984366359	1.12242955583286	1	0.0108261095435221	1	0.917130786792034	0.570275367498481	3	0.903202132495491	NA	MVR	Basic adjustment	NA
Musculoskeletal	Psoriatic arthropathy	PSA	YingAdaptAge	30	18837	0.687408463221788	0.474641682656012	0.995551829044478	0.0473013027825243	-1.9835923493763301	1	0.73834335672986	1	0.390192077337298	1.16994591522344	3	0.760221174696605	NA	MVR	Basic adjustment	NA
Musculoskeletal	Psoriatic arthropathy	PSA	YingCausAge	30	18837	0.921874094798686	0.640709757722963	1.32642251256046	0.661225067958706	-0.438222405849068	1	0.457560286910479	1	0.498766388976938	1.04305070420786	3	0.790836521712876	NA	MVR	Basic adjustment	NA
Musculoskeletal	Psoriatic arthropathy	PSA	YingDamAge	30	18837	1.33803235920922	0.950348184970503	1.88386806288958	0.0952667334302884	1.66824685320748	1	0.139737756363857	1	0.708541857214376	0.748382001671962	3	0.861769229319368	NA	MVR	Basic adjustment	NA
Musculoskeletal	Psoriatic arthropathy	PSA	Zhang_10	30	18837	1.40658883806031	1.06457631389688	1.85847847028793	0.0163836866426579	2.40025427371798	1	0.220923748926473	1	0.638336967693608	0.79481182092048	3	0.85070757084498	NA	MVR	Basic adjustment	NA
Eye	Ptosis of eyelid	ptosis	DNAmTL	33	18828	1.26239033095755	0.901103141734009	1.76853156302225	0.175544632009345	1.35460125942035	1	0.0165923773439872	1	0.897506883025707	0.166572729054195	3	0.982796147469843	NA	MVR	Basic adjustment	NA
Eye	Ptosis of eyelid	ptosis	DunedinPACE	33	18828	1.52183046319939	1.12159826505164	2.06488190191257	0.00699556463163024	2.69705532692618	1	1.53040857721721	1	0.21605113494512	1.81282109411493	3	0.612148904360619	NA	MVR	Basic adjustment	NA
Eye	Ptosis of eyelid	ptosis	DunedinPoAm38	33	18828	1.11393623420336	0.799609691866856	1.55182452950781	0.523538998035316	0.637899661630006	1	2.11604073850339	1	0.14576293328245	2.39874851533857	3	0.49386762870634	NA	MVR	Basic adjustment	NA
Eye	Ptosis of eyelid	ptosis	GrimAgeV1	33	18828	1.18879858838411	0.866654813957914	1.63068624437673	0.283500095962246	1.07248979322493	1	0.846929921391625	1	0.357422301405954	0.935193594919504	3	0.816927538218142	NA	MVR	Basic adjustment	NA
Eye	Ptosis of eyelid	ptosis	GrimAgeV2	33	18828	1.22734150360656	0.896239267052052	1.68076452556025	0.201579522834452	1.27706436933617	1	0.804676957224747	1	0.369698704615546	0.898177284707247	3	0.82586764983303	NA	MVR	Basic adjustment	NA
Eye	Ptosis of eyelid	ptosis	Hannum	33	18828	1.159809927943	0.880136765378048	1.52835232190005	0.292302102257084	1.05308485747579	1	2.12743393522903	1	0.144682788490113	2.16176862696633	3	0.539517962347826	NA	MVR	Basic adjustment	NA
Eye	Ptosis of eyelid	ptosis	Horvath	33	18828	1.08084886417636	0.786198830924172	1.48592725051254	0.632113937650487	0.478753588486175	1	5.18963330091553	1	0.0227220101660449	5.29438180489632	3	0.151467362965753	NA	MVR	Basic adjustment	NA
Eye	Ptosis of eyelid	ptosis	Horvath_SkinBlood	33	18828	0.856933614166262	0.633593695057156	1.15900019968129	0.316251803630633	-1.00219006828538	1	2.33407116917042	1	0.12657046639672	2.59359817690229	3	0.458612974680939	NA	MVR	Basic adjustment	NA
Eye	Ptosis of eyelid	ptosis	Lin	33	18828	0.794098122635193	0.572218933532396	1.10201147046987	0.167898100964459	-1.37898914431971	1	11.3352219204191	1	7.60507452908889e-4	11.6725453601502	3	0.00859335259392133	NA	MVR	Basic adjustment	NA
Eye	Ptosis of eyelid	ptosis	PhenoAge	33	18828	1.0307351420359	0.744039917480552	1.42790045005284	0.855549301117409	0.182042591507353	1	0.0302980704084651	1	0.861815629427507	0.19030332538557	3	0.97913928194468	NA	MVR	Basic adjustment	NA
Eye	Ptosis of eyelid	ptosis	YingAdaptAge	33	18828	0.785163537083283	0.562667714353973	1.09564093378442	0.154819317548465	-1.4227131825656	1	5.70333873301043	1	0.0169326733982498	5.91889996135081	3	0.115623279304631	NA	MVR	Basic adjustment	NA
Eye	Ptosis of eyelid	ptosis	YingCausAge	33	18828	1.00342596572528	0.72891365134406	1.38132091069378	0.983267134144369	0.0209730748038252	1	0.670992649185482	1	0.412705738322423	0.829482992492118	3	0.842402865178642	NA	MVR	Basic adjustment	NA
Eye	Ptosis of eyelid	ptosis	YingDamAge	33	18828	0.931518564906089	0.66667524181606	1.30157351336606	0.677665286251927	-0.415651157793877	1	0.7482505038625	1	0.38703069748419	0.951459187818077	3	0.812995048935708	NA	MVR	Basic adjustment	NA
Eye	Ptosis of eyelid	ptosis	Zhang_10	33	18828	1.1389167314624	0.831968887220217	1.55911037195032	0.416876881985723	0.811851438809192	1	3.75082289831851e-4	1	0.984548302684351	0.169114304494251	3	0.982414188033881	NA	MVR	Basic adjustment	NA
Respiratory	Pulmonary collapse (excl pneumothorax)	pulm_collapse	DNAmTL	47	18846	0.790431184464919	0.6089657473569	1.02597142792737	0.0771746923852259	-1.7673197601318	1	0.0398356726019648	1	0.841802220146312	6.81693154241421	3	0.0779674364720823	NA	MVR	Basic adjustment	NA
Respiratory	Pulmonary collapse (excl pneumothorax)	pulm_collapse	DunedinPACE	47	18846	1.83244713026902	1.43528046356735	2.33951661049248	1.17825234358261e-6	4.8592601384162	1	3.36296115490374	1	0.0666780716569995	9.58258731612801	3	0.0224688079950763	NA	MVR	Basic adjustment	NA
Respiratory	Pulmonary collapse (excl pneumothorax)	pulm_collapse	DunedinPoAm38	47	18846	1.65288966828228	1.28760189272205	2.12180820093283	8.01866090144217e-5	3.94384167261118	1	0.275585442328521	1	0.599609381821074	6.8547970631166	3	0.0766727455806421	NA	MVR	Basic adjustment	NA
Respiratory	Pulmonary collapse (excl pneumothorax)	pulm_collapse	GrimAgeV1	47	18846	1.45592698155292	1.1737822303368	1.80589151959267	6.31013178589697e-4	3.41792143934644	1	1.5247199966484e-4	1	0.990148007481878	6.72213464522976	3	0.0813018992026962	NA	MVR	Basic adjustment	NA
Respiratory	Pulmonary collapse (excl pneumothorax)	pulm_collapse	GrimAgeV2	47	18846	1.59072685022923	1.29684555657894	1.9512052913343	8.41751505795746e-6	4.45428010168478	1	3.6110564045365e-4	1	0.984838887844402	6.86784288626702	3	0.0762315113304596	NA	MVR	Basic adjustment	NA
Respiratory	Pulmonary collapse (excl pneumothorax)	pulm_collapse	Hannum	47	18846	1.25882792850982	1.05718271805363	1.49893459903867	0.00975694796377882	2.58432615058014	1	0.00615102260316826	1	0.937487239169672	6.58151541443697	3	0.0865025808915554	NA	MVR	Basic adjustment	NA
Respiratory	Pulmonary collapse (excl pneumothorax)	pulm_collapse	Horvath	47	18846	1.2457248225118	1.01684472906967	1.52612320156476	0.0338987737268816	2.12127373029527	1	0.00483277730360638	1	0.944577162381807	6.65133228963217	3	0.0838816303266489	NA	MVR	Basic adjustment	NA
Respiratory	Pulmonary collapse (excl pneumothorax)	pulm_collapse	Horvath_SkinBlood	47	18846	1.27014348502688	1.00492499283384	1.60535809544044	0.045380245438053	2.00111270537982	1	0.211162735834318	1	0.645857586127083	8.03496239996911	3	0.0452946375601943	NA	MVR	Basic adjustment	NA
Respiratory	Pulmonary collapse (excl pneumothorax)	pulm_collapse	Lin	47	18846	1.10389643030497	0.848888471912585	1.43550933857603	0.4607798376845	0.737563343323623	1	0.423778865701457	1	0.515057461157962	6.67661763646756	3	0.082951414248949	NA	MVR	Basic adjustment	NA
Respiratory	Pulmonary collapse (excl pneumothorax)	pulm_collapse	PhenoAge	47	18846	1.25974946171757	0.995177456622747	1.59465901858676	0.0548821045873922	1.91980840685793	1	0.528266854456644	1	0.467336422563637	7.36064291332761	3	0.0612493473610622	NA	MVR	Basic adjustment	NA
Respiratory	Pulmonary collapse (excl pneumothorax)	pulm_collapse	YingAdaptAge	47	18846	1.19801292819351	0.964233055295557	1.48847311159527	0.102857418141957	1.63115594654212	1	0.621569967532306	1	0.430464473910288	7.17240958486168	3	0.0666008656273617	NA	MVR	Basic adjustment	NA
Respiratory	Pulmonary collapse (excl pneumothorax)	pulm_collapse	YingCausAge	47	18846	1.24002930418561	1.0394640368012	1.47929377140455	0.0168490365696035	2.38998553103716	1	0.528304103321651	1	0.467320723525691	7.20985990791758	3	0.0655012681482173	NA	MVR	Basic adjustment	NA
Respiratory	Pulmonary collapse (excl pneumothorax)	pulm_collapse	YingDamAge	47	18846	1.17793603861309	0.897438089129442	1.54610477075858	0.237932067070969	1.18017136090934	1	0.311786061545871	1	0.576586249166185	7.40189766758489	3	0.0601334284991707	NA	MVR	Basic adjustment	NA
Respiratory	Pulmonary collapse (excl pneumothorax)	pulm_collapse	Zhang_10	47	18846	1.47786262158273	1.21013705213754	1.80481865621214	1.27899556550916e-4	3.83046840386743	1	0.0860836084377206	1	0.769216362362831	6.22367631064191	3	0.101220755455037	NA	MVR	Basic adjustment	NA
Cardiovascular	Pulmonary embolism	PE	DNAmTL	126	18779	0.937887383958226	0.795815780603764	1.10532206878412	0.444180088656226	-0.765153595149765	1	0.158752361001287	1	0.690307794576597	0.788594746121647	3	0.852193029785034	NA	MVR	Basic adjustment	NA
Cardiovascular	Pulmonary embolism	PE	DunedinPACE	126	18779	1.27949037125883	1.08829794188114	1.50427153001347	0.00283852003552521	2.98470491843276	1	0.836106645067964	1	0.360512651595663	1.25262909124172	3	0.740411293880192	NA	MVR	Basic adjustment	NA
Cardiovascular	Pulmonary embolism	PE	DunedinPoAm38	126	18779	1.09858573228942	0.926163732530158	1.30310718159176	0.280402481254139	1.07941564142813	1	4.54282097824192	1	0.0330570714760095	5.03507844477472	3	0.169246475246992	NA	MVR	Basic adjustment	NA
Cardiovascular	Pulmonary embolism	PE	GrimAgeV1	126	18779	1.19844650292329	1.02167340928954	1.40580542403255	0.0261923893914354	2.22334731425535	1	7.23604295917361	1	0.00714542891819958	7.99737538024829	3	0.0460659798214596	NA	MVR	Basic adjustment	NA
Cardiovascular	Pulmonary embolism	PE	GrimAgeV2	126	18779	1.22629086468621	1.04552884124776	1.4383049280766	0.0121687341474084	2.50721304764509	1	7.49791758810789	1	0.00617703767372002	8.28028579504811	3	0.0405606544188798	NA	MVR	Basic adjustment	NA
Cardiovascular	Pulmonary embolism	PE	Hannum	126	18779	0.947786175727466	0.805828668920303	1.11475139759384	0.51712599422229	-0.647781945682127	1	0.0070467275530442	1	0.933100328958016	0.599624084984053	3	0.89651842510975	NA	MVR	Basic adjustment	NA
Cardiovascular	Pulmonary embolism	PE	Horvath	126	18779	1.03220597340688	0.876110224478561	1.21611315764632	0.704746331156538	0.378921266810428	1	1.24893565685599	1	0.263755858445406	2.03891672840687	3	0.564368807873274	NA	MVR	Basic adjustment	NA
Cardiovascular	Pulmonary embolism	PE	Horvath_SkinBlood	126	18779	0.91231008479025	0.775680162544692	1.07300628661112	0.267547509625016	-1.10872806816053	1	0.0512047220131664	1	0.820980072076746	0.545801062266056	3	0.908719859941651	NA	MVR	Basic adjustment	NA
Cardiovascular	Pulmonary embolism	PE	Lin	126	18779	0.896778612762341	0.757200513548389	1.06208575657094	0.206888529654529	-1.26216747484811	1	0.291874215816713	1	0.589021984558835	0.954009896469637	3	0.812378208074734	NA	MVR	Basic adjustment	NA
Cardiovascular	Pulmonary embolism	PE	PhenoAge	126	18779	1.1949205203757	1.02584354140198	1.39186434615904	0.0221494563583304	2.28779509954915	1	0.397955931037041	1	0.528146791646196	1.04825163720247	3	0.789578685053021	NA	MVR	Basic adjustment	NA
Cardiovascular	Pulmonary embolism	PE	YingAdaptAge	126	18779	1.02834233893482	0.879783891580286	1.20198605153643	0.725526740392047	0.35108212135625	1	0.042817076901145	1	0.836070090126324	0.631143757799999	3	0.889267157475879	NA	MVR	Basic adjustment	NA
Cardiovascular	Pulmonary embolism	PE	YingCausAge	126	18779	1.0514704951106	0.900639819326379	1.22756087213094	0.525223582308363	0.635314095503687	1	2.29780020744507	1	0.129557370397434	3.2082358078904	3	0.36062006326741203	NA	MVR	Basic adjustment	NA
Cardiovascular	Pulmonary embolism	PE	YingDamAge	126	18779	1.04376988107066	0.882103414334292	1.2350655795301	0.617819989885568	0.498942361585768	1	0.888061102791465	1	0.346003271998083	1.86543494364742	3	0.600800109363043	NA	MVR	Basic adjustment	NA
Cardiovascular	Pulmonary embolism	PE	Zhang_10	126	18779	1.29483568135794	1.12120774114475	1.49535128967793	4.35724700830346e-4	3.51744374309038	1	0.786084515371051	1	0.375286714215383	1.18660228220535	3	0.756219398807875	NA	MVR	Basic adjustment	NA
Cardiovascular	Raynaud's syndrome	raynauds	DNAmTL	80	18753	0.824518914324859	0.667099860175345	1.01908496862936	0.074244862764761	-1.78510145040814	1	0.341619452185263	1	0.55889593172514	3.19033363666549	3	0.36320010523205	NA	MVR	Basic adjustment	NA
Cardiovascular	Raynaud's syndrome	raynauds	DunedinPACE	80	18753	1.10870514625619	0.894328501934839	1.3744693350101	0.346560379959114	0.941281969874174	1	3.89976758570466	1	0.0482927880089575	6.80611654330111	3	0.0783410782334634	NA	MVR	Basic adjustment	NA
Cardiovascular	Raynaud's syndrome	raynauds	DunedinPoAm38	80	18753	1.08964544371835	0.8783828643775	1.3517194394014	0.434951115876699	0.780747332657897	1	6.10602752406461	1	0.0134721599310923	9.19040637834836	3	0.0268635754615513	NA	MVR	Basic adjustment	NA
Cardiovascular	Raynaud's syndrome	raynauds	GrimAgeV1	80	18753	1.02013080765604	0.818392000235411	1.27159950785153	0.859282112315217	0.177288081214799	1	3.17132237936439	1	0.0749417460235756	6.35179776007677	3	0.0956940909156973	NA	MVR	Basic adjustment	NA
Cardiovascular	Raynaud's syndrome	raynauds	GrimAgeV2	80	18753	1.03002635519377	0.826611105511166	1.28349871580504	0.792116188085754	0.263563628383106	1	3.35786307826427	1	0.0668848076783507	6.46919425908101	3	0.0908853554748244	NA	MVR	Basic adjustment	NA
Cardiovascular	Raynaud's syndrome	raynauds	Hannum	80	18753	1.04128850910382	0.837614304349287	1.29448811172584	0.715609307622406	0.364333070577054	1	2.53678733388678	1	0.11122088148194299	5.86090438034934	3	0.118577157715849	NA	MVR	Basic adjustment	NA
Cardiovascular	Raynaud's syndrome	raynauds	Horvath	80	18753	0.94352637127982	0.75732547190204	1.17550781840812	0.60425475964467	-0.518291704854381	1	0.00128609889778724	1	0.971392219721425	2.53871544893355	3	0.4683349478169	NA	MVR	Basic adjustment	NA
Cardiovascular	Raynaud's syndrome	raynauds	Horvath_SkinBlood	80	18753	0.959467068995517	0.772357250840003	1.19190576056047	0.708516251195849	-0.373849551670866	1	0.0242663236833868	1	0.87620918025283	2.52184529302049	3	0.471356082959152	NA	MVR	Basic adjustment	NA
Cardiovascular	Raynaud's syndrome	raynauds	Lin	80	18753	1.03281467695839	0.831933968944354	1.28220050720398	0.769836451045467	0.292588832147986	1	1.86406527604205	1	0.172156341430487	4.29938512451709	3	0.230898006560725	NA	MVR	Basic adjustment	NA
Cardiovascular	Raynaud's syndrome	raynauds	PhenoAge	80	18753	1.00824793112657	0.809760366242171	1.25538854826711	0.941458473439838	0.0734368767008354	1	1.77058409710285	1	0.183309808942394	4.37775253821186	3	0.223457130445657	NA	MVR	Basic adjustment	NA
Cardiovascular	Raynaud's syndrome	raynauds	YingAdaptAge	80	18753	0.784496982129408	0.62641989912972	0.982464822438061	0.0345074903709266	-2.1140910628233	1	0.187905537557018	1	0.664665567291308	2.74301859643748	3	0.432966166781865	NA	MVR	Basic adjustment	NA
Cardiovascular	Raynaud's syndrome	raynauds	YingCausAge	80	18753	0.978195478664547	0.78586408203924	1.21759782174646	0.843536875125856	-0.197371443141452	1	2.31314593183733e-4	1	0.987865417607049	2.53610337229834	3	0.468801714449578	NA	MVR	Basic adjustment	NA
Cardiovascular	Raynaud's syndrome	raynauds	YingDamAge	80	18753	1.15662438547565	0.933160435997125	1.43360125169413	0.184038007776381	1.32842420437025	1	1.3015993934468	1	0.25392128256499	3.92195817535659	3	0.270015485402883	NA	MVR	Basic adjustment	NA
Cardiovascular	Raynaud's syndrome	raynauds	Zhang_10	80	18753	1.03257763706433	0.828853217705613	1.28637562573116	0.774948525122171	0.285908079860414	1	6.60451923334205	1	0.0101720264398032	9.88811093526274	3	0.0195415740701458	NA	MVR	Basic adjustment	NA
Respiratory	Respiratory failure	resp_failure	DNAmTL	65	18844	0.86081940971476	0.688947816763611	1.0755677543513	0.187199695559393	-1.31890852563277	1	1.99677245257292	1	0.157634557628103	3.02353773375333	3	0.388010338616909	NA	MVR	Basic adjustment	NA
Respiratory	Respiratory failure	resp_failure	DunedinPACE	65	18844	1.70845863129311	1.38893280246832	2.10149179978525	3.97955954731321e-7	5.06993291199517	1	2.44532272682439	1	0.11787563972001	4.28184975625673	3	0.232593865720695	NA	MVR	Basic adjustment	NA
Respiratory	Respiratory failure	resp_failure	DunedinPoAm38	65	18844	2.24863792981868	1.83678005074761	2.75284595853553	4.14431402801225e-15	7.85048501151016	1	0.242217130503057	1	0.622609352364244	1.70296726636189	3	0.636274305994088	NA	MVR	Basic adjustment	NA
Respiratory	Respiratory failure	resp_failure	GrimAgeV1	65	18844	1.69876931287364	1.51882018541362	1.90003873142841	1.76311410825932e-20	9.27578769481009	1	3.6575471407891	1	0.0558157480207322	5.08515788789801	3	0.165666618849942	NA	MVR	Basic adjustment	NA
Respiratory	Respiratory failure	resp_failure	GrimAgeV2	65	18844	1.76512731688073	1.5542569608847	2.00460703938239	2.06106650046734e-18	8.75389840449023	1	2.40670297182838	1	0.120816583917949	3.82633208497058	3	0.280838088651288	NA	MVR	Basic adjustment	NA
Respiratory	Respiratory failure	resp_failure	Hannum	65	18844	1.06270822593944	0.86279890903577	1.30893625577422	0.567299708414381	0.572032866842563	1	0.92173811364394	1	0.33701901387647	2.03745870269282	3	0.564668524266672	NA	MVR	Basic adjustment	NA
Respiratory	Respiratory failure	resp_failure	Horvath	65	18844	1.1140535402185	0.902751089096003	1.37481450364818	0.314153296825403	1.00654537332639	1	0.500428759669983	1	0.479311789479744	1.99378619651818	3	0.573697403897338	NA	MVR	Basic adjustment	NA
Respiratory	Respiratory failure	resp_failure	Horvath_SkinBlood	65	18844	0.988503663629696	0.785072511675938	1.24464871521661	0.921647816685711	-0.0983582611613166	1	0.80940425203519	1	0.368296442384497	2.3396969790772	3	0.50495870462269	NA	MVR	Basic adjustment	NA
Respiratory	Respiratory failure	resp_failure	Lin	65	18844	0.919523678689312	0.728311287177874	1.16093737740443	0.480574612185561	-0.705378673582834	1	1.34624324259998	1	0.245935953437322	2.8052397138512	3	0.422638093056259	NA	MVR	Basic adjustment	NA
Respiratory	Respiratory failure	resp_failure	PhenoAge	65	18844	1.15839834432762	0.934611533724339	1.43576948894872	0.179418043901748	1.34254903064541	1	0.0603003346711905	1	0.806021877544817	1.47864258209043	3	0.687208310755535	NA	MVR	Basic adjustment	NA
Respiratory	Respiratory failure	resp_failure	YingAdaptAge	65	18844	0.990479428489491	0.796231086443568	1.23211654878084	0.9315540063976	-0.0858898170704191	1	0.102985280453497	1	0.748276172182822	1.51730976349978	3	0.678281047126535	NA	MVR	Basic adjustment	NA
Respiratory	Respiratory failure	resp_failure	YingCausAge	65	18844	1.09646062217641	0.89853930028321	1.33797808911034	0.364585434064386	0.906662246079725	1	1.94873201616801	1	0.162723553604258	3.43312896745318	3	0.329539193552709	NA	MVR	Basic adjustment	NA
Respiratory	Respiratory failure	resp_failure	YingDamAge	65	18844	0.982800146327795	0.777246331601494	1.24271558237108	0.884774895311746	-0.144918910902807	1	1.01235566765773	1	0.314339154650014	2.75116358433652	3	0.431602482513823	NA	MVR	Basic adjustment	NA
Respiratory	Respiratory failure	resp_failure	Zhang_10	65	18844	1.55481271547341	1.34293731347089	1.8001157283729	3.52676689546484e-9	5.90498600430829	1	0.992881297312741	1	0.319039178468888	2.22750988528238	3	0.526550127702823	NA	MVR	Basic adjustment	NA
Eye	Retinal detachments and breaks	retinal_detach	DNAmTL	35	18835	1.4535794078752	1.03800201221825	2.03553853473122	0.0294732927263966	2.17709751112678	1	0.654707697327235	1	0.418434566324477	0.847426397886894	3	0.838092813057659	NA	MVR	Basic adjustment	NA
Eye	Retinal detachments and breaks	retinal_detach	DunedinPACE	35	18835	0.782669978363753	0.556453288710889	1.10085124386817	0.159149759705126	-1.40793688539867	1	0.0326510258936995	1	0.856606238874631	0.322716578633865	3	0.955700992436457	NA	MVR	Basic adjustment	NA
Eye	Retinal detachments and breaks	retinal_detach	DunedinPoAm38	35	18835	1.02175374946251	0.736449677838783	1.41758596134417	0.897499973712253	0.12882013391332	1	2.8256025096848	1	0.0927720717528218	2.99993891109146	3	0.391634595075051	NA	MVR	Basic adjustment	NA
Eye	Retinal detachments and breaks	retinal_detach	GrimAgeV1	35	18835	0.878324665062019	0.625688490485021	1.23296852825004	0.453404529100043	-0.749751259131213	1	0.00251431257450819	1	0.960008496343113	0.300253356361392	3	0.95998082376834	NA	MVR	Basic adjustment	NA
Eye	Retinal detachments and breaks	retinal_detach	GrimAgeV2	35	18835	0.851739156115529	0.606535821456904	1.1960704782742	0.354233874233785	-0.926408219330709	1	2.61364068377455e-4	1	0.987101355167395	0.305526541222444	3	0.958985758196078	NA	MVR	Basic adjustment	NA
Eye	Retinal detachments and breaks	retinal_detach	Hannum	35	18835	1.14698587143024	0.858897851011039	1.53170320278712	0.352740432647338	0.929286880126376	1	6.33273674995969	1	0.0118529272669214	6.3630703188954	3	0.0952219467516622	NA	MVR	Basic adjustment	NA
Eye	Retinal detachments and breaks	retinal_detach	Horvath	35	18835	1.1448153304556	0.843483631200311	1.55379676897953	0.385503134784054	0.867801269801954	1	2.37929020124818	1	0.122953401129183	2.56663868118173	3	0.463368256911211	NA	MVR	Basic adjustment	NA
Eye	Retinal detachments and breaks	retinal_detach	Horvath_SkinBlood	35	18835	1.09597999383684	0.795375475119421	1.51019510214374	0.575263377367675	0.560316789572762	1	0.386897927192603	1	0.533934506498364	0.642395220618521	3	0.886661995072845	NA	MVR	Basic adjustment	NA
Eye	Retinal detachments and breaks	retinal_detach	Lin	35	18835	0.978093069585581	0.703224735599941	1.3603987521218	0.895309514674812	-0.13158883807403	1	0.00322344183788937	1	0.954724139792413	0.301324174036131	3	0.959779246820496	NA	MVR	Basic adjustment	NA
Eye	Retinal detachments and breaks	retinal_detach	PhenoAge	35	18835	1.08095097137981	0.785114156369764	1.48826128410383	0.633273715312022	0.477124154777986	1	0.00415473899620774	1	0.948606133996384	0.298764711592049	3	0.960260637082737	NA	MVR	Basic adjustment	NA
Eye	Retinal detachments and breaks	retinal_detach	YingAdaptAge	35	18835	0.957018039942858	0.691749216123481	1.32401093839849	0.790795681169669	-0.26527751947297	1	0.0132702007218825	1	0.908289485956032	0.308463794469057	3	0.958428888679306	NA	MVR	Basic adjustment	NA
Eye	Retinal detachments and breaks	retinal_detach	YingCausAge	35	18835	1.10811982401844	0.817870201864182	1.50137459658492	0.507628102454342	0.662535482737545	1	0.0439784813246935	1	0.833893653182814	0.336905137479923	3	0.952944541144535	NA	MVR	Basic adjustment	NA
Eye	Retinal detachments and breaks	retinal_detach	YingDamAge	35	18835	1.33605435298739	0.977818264626859	1.8255347631676	0.068888061476551	1.81915319391127	1	0.00591845774004857	1	0.938678027832237	0.305100331121929	3	0.959066409014396	NA	MVR	Basic adjustment	NA
Eye	Retinal detachments and breaks	retinal_detach	Zhang_10	35	18835	0.903700982872554	0.645405806073932	1.26536739948582	0.555473784440994	-0.589577731911339	1	0.493724667213443	1	0.482270503604677	0.72857885041753	3	0.86646220813285	NA	MVR	Basic adjustment	NA
Musculoskeletal	Rheumatoid Arthritis	RhA	DNAmTL	117	18759	0.813958638815854	0.687012283168706	0.964362183813041	0.0173372982023426	-2.37947544213637	1	0.644820583285734	1	0.421970565826451	1.70380407442807	3	0.636088394210196	NA	MVR	Basic adjustment	NA
Musculoskeletal	Rheumatoid Arthritis	RhA	DunedinPACE	117	18759	1.45466717966936	1.23408039049795	1.71468294926343	7.94136944418296e-6	4.46675848873199	1	1.1709461944691	1	0.279206908308347	2.06507309535653	3	0.55901096544726	NA	MVR	Basic adjustment	NA
Musculoskeletal	Rheumatoid Arthritis	RhA	DunedinPoAm38	117	18759	1.46105554369155	1.2415979699242	1.71930315082757	4.97262006126679e-6	4.56593957287461	1	1.02692577513952	1	0.310881809947557	2.06199408380457	3	0.559639800179696	NA	MVR	Basic adjustment	NA
Musculoskeletal	Rheumatoid Arthritis	RhA	GrimAgeV1	117	18759	1.41012839527425	1.22347941365965	1.62525177698812	2.09161838917739e-6	4.74436458771588	1	0.212610344612953	1	0.644729090854951	1.17451649571476	3	0.759122570739312	NA	MVR	Basic adjustment	NA
Musculoskeletal	Rheumatoid Arthritis	RhA	GrimAgeV2	117	18759	1.43918820971258	1.24121197531676	1.66874211993252	1.42207412770139e-6	4.82188572246544	1	0.243149999829358	1	0.621940218721027	1.20757408896649	3	0.751188311363339	NA	MVR	Basic adjustment	NA
Musculoskeletal	Rheumatoid Arthritis	RhA	Hannum	117	18759	1.05191024451002	0.888322100749568	1.24562381322208	0.557317175224466	0.586831058649613	1	0.744928776687429	1	0.388086575183407	1.79236053260629	3	0.616598779023863	NA	MVR	Basic adjustment	NA
Musculoskeletal	Rheumatoid Arthritis	RhA	Horvath	117	18759	1.05059907393292	0.883056493867197	1.2499295592233	0.577602427536604	0.55689023394277	1	0.275411538245936	1	0.599724551061173	1.50681646379131	3	0.680697990028702	NA	MVR	Basic adjustment	NA
Musculoskeletal	Rheumatoid Arthritis	RhA	Horvath_SkinBlood	117	18759	1.06661628057572	0.895460518044297	1.27048626607667	0.469876189446807	0.722680514723355	1	1.13712268414534	1	0.286261140806709	2.29873724579626	3	0.512762860325332	NA	MVR	Basic adjustment	NA
Musculoskeletal	Rheumatoid Arthritis	RhA	Lin	117	18759	1.02554577403922	0.861446323430679	1.22090501293356	0.776759765044624	0.283544121007889	1	4.44501648410451	1	0.0350032522478744	5.55975995545335	3	0.135107681852572	NA	MVR	Basic adjustment	NA
Musculoskeletal	Rheumatoid Arthritis	RhA	PhenoAge	117	18759	1.18818739207879	1.01064135168377	1.39692411788109	0.0367806443530642	2.08819060617707	1	0.622373203070227	1	0.430166753691307	1.82206677880424	3	0.610144771249248	NA	MVR	Basic adjustment	NA
Musculoskeletal	Rheumatoid Arthritis	RhA	YingAdaptAge	117	18759	0.931758887615049	0.781721967926422	1.11059258952711	0.430090273042788	-0.789037185574604	1	0.919360523581211	1	0.337642933922367	2.08378700151795	3	0.555199720710087	NA	MVR	Basic adjustment	NA
Musculoskeletal	Rheumatoid Arthritis	RhA	YingCausAge	117	18759	1.18126238507855	1.03130074676018	1.35302997383163	0.0161742768900766	2.40495907699883	1	0.350785007296633	1	0.55366909254001	1.54070496159496	3	0.672908007680576	NA	MVR	Basic adjustment	NA
Musculoskeletal	Rheumatoid Arthritis	RhA	YingDamAge	117	18759	1.1738735810833	0.98684434185799	1.3963490754488601	0.0702273721354797	1.810441347856	1	0.36265100170857	1	0.547037610660049	1.52161133596183	3	0.677291502705581	NA	MVR	Basic adjustment	NA
Musculoskeletal	Rheumatoid Arthritis	RhA	Zhang_10	117	18759	1.46790670708649	1.29784410869183	1.66025340507296	9.97354294150066e-10	6.10983302910208	1	2.02161290016723	1	0.155074347047319	2.88780007444494	3	0.409249646768295	NA	MVR	Basic adjustment	NA
Skin	Rosacea	rosacea	DNAmTL	153	18686	0.937567886706631	0.800504671954294	1.09809920289101	0.424018288479451	-0.799469390692151	1	0.809946657556251	1	0.368136021871796	2.66998048036479	3	0.445352926237063	NA	MVR	Basic adjustment	NA
Skin	Rosacea	rosacea	DunedinPACE	153	18686	1.19660392651512	1.02646247848631	1.3949471967674	0.0218029362969383	2.29378352357014	1	5.21062558709434	1	0.0224492556518785	7.07545107269035	3	0.0695313794561103	NA	MVR	Basic adjustment	NA
Skin	Rosacea	rosacea	DunedinPoAm38	153	18686	1.12946249278787	0.968220047915412	1.31755743475995	0.121366804196937	1.54906205159626	1	5.43740974374802	1	0.0197098776989002	7.16426536264122	3	0.0668423474295575	NA	MVR	Basic adjustment	NA
Skin	Rosacea	rosacea	GrimAgeV1	153	18686	1.12094418063506	0.960434932896522	1.30827796143372	0.147614593705033	1.44800878499208	1	8.88155963699529	1	0.00288065353826374	10.3093034717752	3	0.016111900939398	NA	MVR	Basic adjustment	NA
Skin	Rosacea	rosacea	GrimAgeV2	153	18686	1.14084962084908	0.977811613613444	1.33107220171147	0.0939707403677056	1.67481395309885	1	7.64137539143573	1	0.00570444045244162	9.21426108479967	3	0.0265737251734311	NA	MVR	Basic adjustment	NA
Skin	Rosacea	rosacea	Hannum	153	18686	1.02634637086106	0.875722493458894	1.20287748784327	0.748095680210556	0.321151373365329	1	1.53478579992303	1	0.21539560013812	3.25894626633561	3	0.353397554094941	NA	MVR	Basic adjustment	NA
Skin	Rosacea	rosacea	Horvath	153	18686	1.0749811516222	0.919852446069372	1.25627156972939	0.363177737921706	0.909326629798604	1	3.999922587526	1	0.0455023537340598	5.78463239652347	3	0.122571619561996	NA	MVR	Basic adjustment	NA
Skin	Rosacea	rosacea	Horvath_SkinBlood	153	18686	1.2033239686723	1.03755836969523	1.39557312231657	0.0143825172239732	2.44756502028971	1	0.061374684880767	1	0.804336241008138	2.26274518399553	3	0.519695485654547	NA	MVR	Basic adjustment	NA
Skin	Rosacea	rosacea	Lin	153	18686	1.09830871094265	0.942439262514325	1.27995731132241	0.22982042493448	1.20082156459818	1	0.389799021449725	1	0.532405063501185	2.52149978353953	3	0.471418118438898	NA	MVR	Basic adjustment	NA
Skin	Rosacea	rosacea	PhenoAge	153	18686	0.967938909055531	0.825195597942066	1.13537412705562	0.688926888493132	-0.400311785540099	1	4.84824855446973	1	0.027674218978996398	6.93460562961349	3	0.0740115807178828	NA	MVR	Basic adjustment	NA
Skin	Rosacea	rosacea	YingAdaptAge	153	18686	1.07386960794114	0.922171550128241	1.25052213408589	0.359025275010521	0.917223996012229	1	0.623935850530314	1	0.429588448561416	2.77000546423344	3	0.428461382676095	NA	MVR	Basic adjustment	NA
Skin	Rosacea	rosacea	YingCausAge	153	18686	0.97874268528251	0.834945945653353	1.14730450393938	0.790987273716663	-0.265028802543477	1	0.99159664042117	1	0.319352454499908	3.08001672461728	3	0.3794519534719	NA	MVR	Basic adjustment	NA
Skin	Rosacea	rosacea	YingDamAge	153	18686	0.996045774251707	0.850014235184417	1.1671653759886	0.96093346920518	-0.0489822151176219	1	2.57121575410265	1	0.10882406809264	4.77260570778083	3	0.189225683392968	NA	MVR	Basic adjustment	NA
Skin	Rosacea	rosacea	Zhang_10	153	18686	1.14508079273232	0.98488278758902	1.33133611269042	0.0780870424410849	1.76189498298734	1	1.45793630075639	1	0.227258762496336	3.33253337989123	3	0.343140211536774	NA	MVR	Basic adjustment	NA
Skin	Seborrheic dermatitis	seb_derm	DNAmTL	148	18640	0.869032650596092	0.740690623187029	1.01961294521663	0.0851119358571009	-1.72176589035738	1	0.815114001311349	1	0.366612601085944	2.99540902129419	3	0.392333556632054	NA	MVR	Basic adjustment	NA
Skin	Seborrheic dermatitis	seb_derm	DunedinPACE	148	18640	1.29151399904483	1.10447760040522	1.51022384620275	0.0013506591535787	3.20499268027947	1	0.0717260924739467	1	0.788839973247722	2.57273636739779	3	0.462289273539783	NA	MVR	Basic adjustment	NA
Skin	Seborrheic dermatitis	seb_derm	DunedinPoAm38	148	18640	1.23052101599475	1.05586663538967	1.43406555340763	0.00790605207760916	2.65605584459373	1	2.5571780310193	1	0.109794409948418	4.76894339542732	3	0.189519447949748	NA	MVR	Basic adjustment	NA
Skin	Seborrheic dermatitis	seb_derm	GrimAgeV1	148	18640	1.22930204942741	1.0551186755475	1.43224033821814	0.0080909093479601	2.64825239788872	1	2.4256304674313	1	0.119365208948259	4.52175622582408	3	0.210357871825099	NA	MVR	Basic adjustment	NA
Skin	Seborrheic dermatitis	seb_derm	GrimAgeV2	148	18640	1.23173445688884	1.05614427634771	1.43651753483323	0.00790418276473404	2.65613558564231	1	1.76425428056425	1	0.184094758530031	3.99498725748062	3	0.262005924572587	NA	MVR	Basic adjustment	NA
Skin	Seborrheic dermatitis	seb_derm	Hannum	148	18640	0.988580689784921	0.836298855982715	1.16859155459114	0.892955726935864	-0.134565112394414	1	0.318039300298618	1	0.572788342969511	2.65217221356385	3	0.448416406974196	NA	MVR	Basic adjustment	NA
Skin	Seborrheic dermatitis	seb_derm	Horvath	148	18640	1.05410224948917	0.895487946889141	1.24081128756463	0.526556489322601	0.633271303803172	1	1.21327276064892	1	0.270684927287609	3.49614557011873	3	0.321262371621432	NA	MVR	Basic adjustment	NA
Skin	Seborrheic dermatitis	seb_derm	Horvath_SkinBlood	148	18640	1.07409158289146	0.912709029355179	1.26400932973496	0.389545367262352	0.860442136146353	1	0.129189915480511	1	0.719273445169117	2.5783264737231	3	0.461301871480241	NA	MVR	Basic adjustment	NA
Skin	Seborrheic dermatitis	seb_derm	Lin	148	18640	0.984843046201587	0.835482986144248	1.16090434124551	0.855577427240805	-0.182006751791999	1	0.016011702810974	1	0.899306579782166	2.53586499033209	3	0.468844330653854	NA	MVR	Basic adjustment	NA
Skin	Seborrheic dermatitis	seb_derm	PhenoAge	148	18640	1.09148368653842	0.928870467713732	1.28256487786912	0.287537336631993	1.06353955622858	1	0.316518605985854	1	0.573707385256237	2.85688401407347	3	0.414221198115737	NA	MVR	Basic adjustment	NA
Skin	Seborrheic dermatitis	seb_derm	YingAdaptAge	148	18640	0.966964237010399	0.819486841251976	1.14098212270086	0.690712670514823	-0.397888102337363	1	0.289554361732679	1	0.590506247336232	2.83071440111406	3	0.418468706201433	NA	MVR	Basic adjustment	NA
Skin	Seborrheic dermatitis	seb_derm	YingCausAge	148	18640	1.08605930414642	0.926443046524539	1.27317574085949	0.308708946799938	1.01793479031071	1	1.07894557672811	1	0.298933557454316	3.5739439797282	3	0.311297706157332	NA	MVR	Basic adjustment	NA
Skin	Seborrheic dermatitis	seb_derm	YingDamAge	148	18640	1.09642271518699	0.932854444390451	1.28867132231279	0.264094374154516	1.11676603654681	1	0.814456132723435	1	0.366806064733556	3.38834597337062	3	0.33553459239146	NA	MVR	Basic adjustment	NA
Skin	Seborrheic dermatitis	seb_derm	Zhang_10	148	18640	1.27998070448362	1.10805322537442	1.47858475236762	7.95845833502346e-4	3.354235552358	1	0.212849990428196	1	0.644542722734467	2.67688598677609	3	0.444169580519341	NA	MVR	Basic adjustment	NA
Cancers	Secondary Malignancy_Bone	sec_bone	DNAmTL	111	18853	0.852172762906258	0.717559251793265	1.01203965529596	0.0682169980958623	-1.8235707095199	1	1.11454195006242	1	0.291096756180834	1.34744529236757	3	0.717898726105769	NA	MVR	Basic adjustment	NA
Cancers	Secondary Malignancy_Bone	sec_bone	DunedinPACE	111	18853	1.46133813296501	1.23674984609007	1.72671065665298	8.35556900317792e-6	4.45586477449799	1	0.998906746008634	1	0.317575188004606	1.32698248157674	3	0.722736009027456	NA	MVR	Basic adjustment	NA
Cancers	Secondary Malignancy_Bone	sec_bone	DunedinPoAm38	111	18853	1.6637318427202	1.4139229573153	1.9576764279554	8.63879409548056e-10	6.13272216968759	1	0.390565492583472	1	0.532002304570605	0.657276191926726	3	0.883203965954222	NA	MVR	Basic adjustment	NA
Cancers	Secondary Malignancy_Bone	sec_bone	GrimAgeV1	111	18853	1.55333239158804	1.38867917767127	1.73750824348271	1.32243394734352e-14	7.70364065530172	1	3.01863339694428	1	0.0823128026353799	3.22314212738159	3	0.358483873626357	NA	MVR	Basic adjustment	NA
Cancers	Secondary Malignancy_Bone	sec_bone	GrimAgeV2	111	18853	1.61174236660579	1.42782564663129	1.8193492058648	1.15128766108264e-14	7.72132258806884	1	2.3560830251459	1	0.124795188273273	2.56133550691655	3	0.464308285727695	NA	MVR	Basic adjustment	NA
Cancers	Secondary Malignancy_Bone	sec_bone	Hannum	111	18853	1.12923347641799	0.971015435087632	1.31323169352914	0.114543783367103	1.57809501456939	1	0.52452931036838	1	0.468915976052524	1.04115513150671	3	0.791294997087558	NA	MVR	Basic adjustment	NA
Cancers	Secondary Malignancy_Bone	sec_bone	Horvath	111	18853	1.05463679425838	0.886920784002238	1.25406776779377	0.54717030596838	0.602005755940593	1	0.547134655612097	1	0.459490841541769	0.797988424694257	3	0.849948114976822	NA	MVR	Basic adjustment	NA
Cancers	Secondary Malignancy_Bone	sec_bone	Horvath_SkinBlood	111	18853	1.16484767600584	0.985821299459152	1.37638546564232	0.0730896881077132	1.79227023924621	1	0.762477023340003	1	0.382554454511544	0.962114142919476	3	0.810418107544801	NA	MVR	Basic adjustment	NA
Cancers	Secondary Malignancy_Bone	sec_bone	Lin	111	18853	0.908316091351017	0.758047631032295	1.08837240304236	0.297315767677379	-1.04220689359814	1	1.15939815287883	1	0.281590393193477	1.74116552060311	3	0.627820869994234	NA	MVR	Basic adjustment	NA
Cancers	Secondary Malignancy_Bone	sec_bone	PhenoAge	111	18853	1.23352570871756	1.05882558572771	1.43705034575774	0.00706825286869733	2.69361136177916	1	0.29918286941291	1	0.584395142244918	0.639602027880846	3	0.887309507749598	NA	MVR	Basic adjustment	NA
Cancers	Secondary Malignancy_Bone	sec_bone	YingAdaptAge	111	18853	1.14840883699759	0.988590800022917	1.33406345361861	0.0703089875920383	1.80991488414995	1	2.17444955594744	1	0.140319713945035	2.48759357861494	3	0.477537374555232	NA	MVR	Basic adjustment	NA
Cancers	Secondary Malignancy_Bone	sec_bone	YingCausAge	111	18853	1.12061187121993	0.963034286103078	1.30397326869899	0.140796157621387	1.47283268151928	1	0.229076537863011	1	0.632209408686374	0.572671334492394	3	0.902659138680745	NA	MVR	Basic adjustment	NA
Cancers	Secondary Malignancy_Bone	sec_bone	YingDamAge	111	18853	1.07783215342565	0.901812704531852	1.28820778984396	0.409983870154096	0.823922015733259	1	0.353046331924591	1	0.5523937205512	0.6459031292895	3	0.885848085598895	NA	MVR	Basic adjustment	NA
Cancers	Secondary Malignancy_Bone	sec_bone	Zhang_10	111	18853	1.45826087844003	1.28030273268838	1.66095465962444	1.33737518912373e-8	5.68121974185904	1	0.096868790302821	1	0.755620065987702	0.406798153749167	3	0.938834602682605	NA	MVR	Basic adjustment	NA
Cancers	Secondary Malignancy_Brain, Other CNS and Intracranial	sec_brain	DNAmTL	49	18855	0.740171455309168	0.576796262025626	0.949822007047182	0.01804998125446	-2.36459122747231	1	1.13445005392584	1	0.286828121019239	2.77777673529025	3	0.427171340027616	NA	MVR	Basic adjustment	NA
Cancers	Secondary Malignancy_Brain, Other CNS and Intracranial	sec_brain	DunedinPACE	49	18855	1.4557067570937	1.13287030500465	1.87054259723011	0.00333332391139567	2.93520034588808	1	1.92576122915177	1	0.16522293472601501	3.56209816497338	3	0.312797056093721	NA	MVR	Basic adjustment	NA
Cancers	Secondary Malignancy_Brain, Other CNS and Intracranial	sec_brain	DunedinPoAm38	49	18855	1.70660955485027	1.33608646283533	2.17988599819023	1.86730233543607e-5	4.28019428122862	1	0.641176268085235	1	0.423285174194318	2.02038756514024	3	0.568185990706011	NA	MVR	Basic adjustment	NA
Cancers	Secondary Malignancy_Brain, Other CNS and Intracranial	sec_brain	GrimAgeV1	49	18855	1.70802385181733	1.50290499804186	1.94113765153348	2.37652667921159e-16	8.20137512752831	1	8.05569625347305	1	0.00453608073867076	9.66442535012517	3	0.0216449777204496	NA	MVR	Basic adjustment	NA
Cancers	Secondary Malignancy_Brain, Other CNS and Intracranial	sec_brain	GrimAgeV2	49	18855	1.78912659434358	1.5510911018283	2.06369178884104	1.39124862681267e-15	7.98623278385692	1	7.81528878547299	1	0.00518060689181253	9.45633166589155	3	0.0238004847986754	NA	MVR	Basic adjustment	NA
Cancers	Secondary Malignancy_Brain, Other CNS and Intracranial	sec_brain	Hannum	49	18855	1.14011891260048	0.912057419283521	1.42520756630698	0.249485293479644	1.15160045709922	1	2.29619395074411	1	0.129691448620946	4.0606200252707	3	0.254992226088101	NA	MVR	Basic adjustment	NA
Cancers	Secondary Malignancy_Brain, Other CNS and Intracranial	sec_brain	Horvath	49	18855	1.25150591765951	1.0454228233539	1.49821395415103	0.0145295154007724	2.44389845500749	1	0.721132062305882	1	0.395772823098049	2.20362835618479	3	0.531234051833848	NA	MVR	Basic adjustment	NA
Cancers	Secondary Malignancy_Brain, Other CNS and Intracranial	sec_brain	Horvath_SkinBlood	49	18855	1.06632294754922	0.817677190356299	1.39057887621226	0.635459689914111	0.474056398369331	1	3.19502953972372	1	0.0738624357875882	4.02345653274348	3	0.258942362666791	NA	MVR	Basic adjustment	NA
Cancers	Secondary Malignancy_Brain, Other CNS and Intracranial	sec_brain	Lin	49	18855	1.06059562557563	0.819955649883752	1.37185844277022	0.654092316591377	0.448084357795089	1	0.317400729986866	1	0.573173914132762	1.68600446558407	3	0.640049793035219	NA	MVR	Basic adjustment	NA
Cancers	Secondary Malignancy_Brain, Other CNS and Intracranial	sec_brain	PhenoAge	49	18855	1.26417058507346	1.01387516838674	1.57625644457579	0.0373049203626189	2.08241126501128	1	1.15621173299534	1	0.282252581410644	2.55861128293706	3	0.464791766765602	NA	MVR	Basic adjustment	NA
Cancers	Secondary Malignancy_Brain, Other CNS and Intracranial	sec_brain	YingAdaptAge	49	18855	0.833769067870974	0.639220142009611	1.0875296519176	0.179905996161849	-1.34104452725653	1	3.76624017108607	1	0.0522970628207023	4.77288746220105	3	0.189203100673521	NA	MVR	Basic adjustment	NA
Cancers	Secondary Malignancy_Brain, Other CNS and Intracranial	sec_brain	YingCausAge	49	18855	0.829091531077062	0.6393424754836	1.0751557940582	0.157511568243792	-1.4134904471016	1	3.34745789069687	1	0.0673088850796853	4.14189090510431	3	0.246544483702659	NA	MVR	Basic adjustment	NA
Cancers	Secondary Malignancy_Brain, Other CNS and Intracranial	sec_brain	YingDamAge	49	18855	1.19096424776817	0.915253570222446	1.54972991705158	0.193310355791526	1.30084838680096	1	6.07626714972537	1	0.0137009982301426	6.77069302405289	3	0.0795770431641123	NA	MVR	Basic adjustment	NA
Cancers	Secondary Malignancy_Brain, Other CNS and Intracranial	sec_brain	Zhang_10	49	18855	1.51955479012928	1.28010821797843	1.80379027942757	1.72979935620597e-6	4.78267237824536	1	0.756825073113802	1	0.384323937821868	2.19332883695335	3	0.53326357737932	NA	MVR	Basic adjustment	NA
Cancers	Secondary Malignancy_Lung	sec_lung	DNAmTL	89	18852	0.919217154060441	0.758337486343741	1.11422709747988	0.39082781533339	-0.858117082896195	1	0.733683508669634	1	0.391691819409026	1.36032840623784	3	0.714859741260867	NA	MVR	Basic adjustment	NA
Cancers	Secondary Malignancy_Lung	sec_lung	DunedinPACE	89	18852	1.27963629259349	1.05718343808712	1.54889774312514	0.0113823430301187	2.53073616486533	1	1.82411387304462	1	0.176824370520796	2.54647839393658	3	0.466949923356799	NA	MVR	Basic adjustment	NA
Cancers	Secondary Malignancy_Lung	sec_lung	DunedinPoAm38	89	18852	1.34006853808834	1.10349601856713	1.62735855549894	0.00313917758592061	2.95377010924148	1	1.72287089745562e-5	1	0.996688191763269	0.921212342023418	3	0.820305998927236	NA	MVR	Basic adjustment	NA
Cancers	Secondary Malignancy_Lung	sec_lung	GrimAgeV1	89	18852	1.39060745268652	1.18386790663003	1.63345004678094	5.93478566972031e-5	4.01538887766392	1	0.191720601882836	1	0.661488417194771	1.23778117434653	3	0.743957810000527	NA	MVR	Basic adjustment	NA
Cancers	Secondary Malignancy_Lung	sec_lung	GrimAgeV2	89	18852	1.43195221131101	1.21261232014839	1.69096676770327	2.31026882119051e-5	4.2325788445526	1	0.0156653357712439	1	0.90039590260762	0.971337854884966	3	0.808186875230869	NA	MVR	Basic adjustment	NA
Cancers	Secondary Malignancy_Lung	sec_lung	Hannum	89	18852	1.12718368994544	0.959645367126003	1.32397145279208	0.144766242870591	1.45826961171011	1	0.0470076473170297	1	0.828354493148219	1.01348340303157	3	0.797989417198248	NA	MVR	Basic adjustment	NA
Cancers	Secondary Malignancy_Lung	sec_lung	Horvath	89	18852	1.09873568986821	0.91714629295209	1.31627868472802	0.306961218210206	1.02161909135123	1	0.0374397683186671	1	0.84657242777057	1.00147936504257	3	0.800893993935259	NA	MVR	Basic adjustment	NA
Cancers	Secondary Malignancy_Lung	sec_lung	Horvath_SkinBlood	89	18852	1.0339006701256	0.850096230819265	1.25744657714336	0.738513612146387	0.333822356541138	1	0.432296096020361	1	0.510864434389617	1.09657417391161	3	0.777901155424271	NA	MVR	Basic adjustment	NA
Cancers	Secondary Malignancy_Lung	sec_lung	Lin	89	18852	1.02864099227204	0.849907501106492	1.24496170419119	0.771831246751238	0.289980381000559	1	0.614808961369857	1	0.432982875359354	1.71975152160872	3	0.63255154519567	NA	MVR	Basic adjustment	NA
Cancers	Secondary Malignancy_Lung	sec_lung	PhenoAge	89	18852	1.2104371961622	1.01823048986809	1.43892588213776	0.0304043753901954	2.1647821112081	1	0.204123890541887	1	0.651412551020648	1.01819243121957	3	0.79685004145264	NA	MVR	Basic adjustment	NA
Cancers	Secondary Malignancy_Lung	sec_lung	YingAdaptAge	89	18852	1.17927232535112	1.00947440089668	1.377630989061	0.0376281451985226	2.07888256931732	1	1.00326749646206	1	0.316521158974549	2.00909775294324	3	0.570520580738542	NA	MVR	Basic adjustment	NA
Cancers	Secondary Malignancy_Lung	sec_lung	YingCausAge	89	18852	1.08643159516642	0.916873751809013	1.28734584084998	0.33828908599831	0.9575512610886	1	0.0438458934705529	1	0.834140590081337	0.974960824488676	3	0.807310383783211	NA	MVR	Basic adjustment	NA
Cancers	Secondary Malignancy_Lung	sec_lung	YingDamAge	89	18852	1.02023658596558	0.836315194934907	1.24460573913608	0.843405491018441	0.197539350236575	1	2.6498782234484	1	0.103557829018635	4.06556607023321	3	0.254470662680199	NA	MVR	Basic adjustment	NA
Cancers	Secondary Malignancy_Lung	sec_lung	Zhang_10	89	18852	1.18087713636199	0.982958090548372	1.41864726949298	0.0756753587147324	1.77634932061864	1	0.135844415802317	1	0.712447682784859	1.09800608511892	3	0.777555444302857	NA	MVR	Basic adjustment	NA
Cancers	Secondary Malignancy_Lymph Nodes	sec_LN	DNAmTL	174	18825	0.893109049466142	0.775287797763252	1.0288357130598	0.117311485947549	-1.56615862633677	1	0.764257803888093	1	0.381999329674713	1.31312855779526	3	0.726017956296628	NA	MVR	Basic adjustment	NA
Cancers	Secondary Malignancy_Lymph Nodes	sec_LN	DunedinPACE	174	18825	1.10343270590167	0.956703629159315	1.2726655354317	0.176372465728893	1.35200890766377	1	0.0811793195075346	1	0.775705549823109	0.461283608456507	3	0.927311077625093	NA	MVR	Basic adjustment	NA
Cancers	Secondary Malignancy_Lymph Nodes	sec_LN	DunedinPoAm38	174	18825	1.10104177932677	0.95184054207231406	1.27363034693152	0.195101229028355	1.29563510410183	1	4.40513131504359e-4	1	0.983254905355281	0.379099687933422	3	0.944525350961657	NA	MVR	Basic adjustment	NA
Cancers	Secondary Malignancy_Lymph Nodes	sec_LN	GrimAgeV1	174	18825	1.2269938205009	1.06982463284075	1.40725291728396	0.00344336436335765	2.92510823510611	1	0.391499225158439	1	0.531512396345636	0.875578487739659	3	0.831316920448408	NA	MVR	Basic adjustment	NA
Cancers	Secondary Malignancy_Lymph Nodes	sec_LN	GrimAgeV2	174	18825	1.25318393630021	1.09212762990371	1.43799125230387	0.00130137820191013	3.21567566433198	1	0.263898971500462	1	0.607454073771949	0.72594015973172	3	0.867086260080953	NA	MVR	Basic adjustment	NA
Cancers	Secondary Malignancy_Lymph Nodes	sec_LN	Hannum	174	18825	1.06208832739224	0.927831336114012	1.21577227592605	0.382318818104957	0.873631771477922	1	0.216937713570498	1	0.641383198963064	0.68442202284411	3	0.87686178568453	NA	MVR	Basic adjustment	NA
Cancers	Secondary Malignancy_Lymph Nodes	sec_LN	Horvath	174	18825	1.07069728785381	0.931352468556009	1.23089026004827	0.336920503160698	0.96026769742665	1	0.220055350441499	1	0.638997747352155	0.554087411086478	3	0.90685772184657	NA	MVR	Basic adjustment	NA
Cancers	Secondary Malignancy_Lymph Nodes	sec_LN	Horvath_SkinBlood	174	18825	1.2271348541651	1.07641205561825	1.39896236060073	0.00220392857003662	3.0612800416246	1	0.0741705366030429	1	0.785358540308759	0.531893457940743	3	0.911830721249826	NA	MVR	Basic adjustment	NA
Cancers	Secondary Malignancy_Lymph Nodes	sec_LN	Lin	174	18825	1.05181204147828	0.914996498614229	1.2090850317725	0.477391974289506	0.710503479027347	1	0.102325371007356	1	0.749056744146906	0.466084049210706	3	0.926276855890244	NA	MVR	Basic adjustment	NA
Cancers	Secondary Malignancy_Lymph Nodes	sec_LN	PhenoAge	174	18825	1.23214311110828	1.08126721789137	1.40407164957083	0.00173376125936877	3.13241245184044	1	6.26541082213909e-4	1	0.980030394324711	0.41004933879102	3	0.93815880191051	NA	MVR	Basic adjustment	NA
Cancers	Secondary Malignancy_Lymph Nodes	sec_LN	YingAdaptAge	174	18825	1.26422758197066	1.13706348162073	1.40561314724245	1.4587918708541e-5	4.33482038041114	1	0.00347890048755004	1	0.952966281914897	0.421415538593714	3	0.935783867897434	NA	MVR	Basic adjustment	NA
Cancers	Secondary Malignancy_Lymph Nodes	sec_LN	YingCausAge	174	18825	1.0282344079925	0.896335686215442	1.17954245718336	0.690985733657232	0.397517704295419	1	0.178044166529889	1	0.67305946861452	0.666601456697338	3	0.881030062353001	NA	MVR	Basic adjustment	NA
Cancers	Secondary Malignancy_Lymph Nodes	sec_LN	YingDamAge	174	18825	1.08602225718752	0.940647018810114	1.25386496690186	0.260382992395945	1.12548636379683	1	0.02872018936037	1	0.865426715882301	0.417959276889365	3	0.936508045654857	NA	MVR	Basic adjustment	NA
Cancers	Secondary Malignancy_Lymph Nodes	sec_LN	Zhang_10	174	18825	1.11211574646936	0.966957279122284	1.27906522888763	0.136452276084349	1.48913327874929	1	1.05675032872826	1	0.303957531505674	1.44550145808362	3	0.694904444824542	NA	MVR	Basic adjustment	NA
Cancers	Secondary Malignancy_Other organs	sec_other	DNAmTL	104	18849	0.863595986853895	0.722923610194022	1.03164154274888	0.105963978905533	-1.61660311585094	1	0.22257594970699	1	0.637084144654656	4.59090323629169	3	0.204323838416549	NA	MVR	Basic adjustment	NA
Cancers	Secondary Malignancy_Other organs	sec_other	DunedinPACE	104	18849	1.24951576230164	1.04547105031933	1.493383905526	0.0143313013541063	2.44885026032314	1	1.67047817505758	1	0.19619449910216	6.25929309798018	3	0.0996543963573865	NA	MVR	Basic adjustment	NA
Cancers	Secondary Malignancy_Other organs	sec_other	DunedinPoAm38	104	18849	1.45236820951075	1.21967489051221	1.72945547408262	2.80065573171986e-5	4.1890978929692	1	1.56723862756734	1	0.210608485501599	5.37164506883127	3	0.146520427670632	NA	MVR	Basic adjustment	NA
Cancers	Secondary Malignancy_Other organs	sec_other	GrimAgeV1	104	18849	1.41706173465672	1.22717637211845	1.63632873436264	2.04489829927202e-6	4.74893580879524	1	1.5185663686702e-4	1	0.990167907435789	3.82420263487362	3	0.281083481659997	NA	MVR	Basic adjustment	NA
Cancers	Secondary Malignancy_Other organs	sec_other	GrimAgeV2	104	18849	1.41777216114865	1.21340625381622	1.65655805267719	1.10428650162494e-5	4.3956757958199	1	0.0118666180281221	1	0.913254832915963	3.9003986030441	3	0.272422082083699	NA	MVR	Basic adjustment	NA
Cancers	Secondary Malignancy_Other organs	sec_other	Hannum	104	18849	1.0849233217977	0.921143405160969	1.27782341770645	0.328952542257062	0.976225877422119	1	0.3559852608767	1	0.55074441765099	4.34632061757667	3	0.226414622687428	NA	MVR	Basic adjustment	NA
Cancers	Secondary Malignancy_Other organs	sec_other	Horvath	104	18849	1.0505474115723	0.879631721302507	1.25467265133076	0.586225089586046	0.544314472332518	1	0.596159510477754	1	0.440047109916536	4.97790448337287	3	0.173422254883548	NA	MVR	Basic adjustment	NA
Cancers	Secondary Malignancy_Other organs	sec_other	Horvath_SkinBlood	104	18849	0.996228884746722	0.829658673910774	1.19624132430927	0.967714679867228	-0.040474696383473	1	0.123525485104491	1	0.725241831788475	4.73853297989999	3	0.191975237553688	NA	MVR	Basic adjustment	NA
Cancers	Secondary Malignancy_Other organs	sec_other	Lin	104	18849	1.00297316570613	0.836673625938763	1.20232685713963	0.974395158788929	0.0320964194710823	1	0.25629612565194	1	0.612676262052041	4.62506099370563	3	0.201402734922427	NA	MVR	Basic adjustment	NA
Cancers	Secondary Malignancy_Other organs	sec_other	PhenoAge	104	18849	1.18084258238534	0.999487751908043	1.39510384365647	0.0507039264816991	1.95397709134631	1	0.176389597562236	1	0.674494500572974	4.40569214247864	3	0.220858173382917	NA	MVR	Basic adjustment	NA
Cancers	Secondary Malignancy_Other organs	sec_other	YingAdaptAge	104	18849	1.13956581133775	0.974756839095489	1.33224019189738	0.101169148729613	1.63921184054102	1	0.0976095052315968	1	0.754717401784597	4.30505637168972	3	0.230351972553787	NA	MVR	Basic adjustment	NA
Cancers	Secondary Malignancy_Other organs	sec_other	YingCausAge	104	18849	1.10888746785425	0.948260971026767	1.2967225836921	0.195463562870186	1.29458461400109	1	0.525544484976472	1	0.46848609761746	4.93867258391446	3	0.176343315002345	NA	MVR	Basic adjustment	NA
Cancers	Secondary Malignancy_Other organs	sec_other	YingDamAge	104	18849	0.94784444412896	0.786319313037625	1.14254994805545	0.574151973437583	-0.561947229728695	1	0.616652155884918	1	0.432294093221462	4.29194768098362	3	0.231615895122393	NA	MVR	Basic adjustment	NA
Cancers	Secondary Malignancy_Other organs	sec_other	Zhang_10	104	18849	1.32041533899469	1.13265559535176	1.53929992012356	3.82654436171598e-4	3.55176638601561	1	0.388202627336849	1	0.533245693271414	4.07809664101537	3	0.253153652338691	NA	MVR	Basic adjustment	NA
Cancers	Secondary Malignancy_Pleura	sec_pleura	DNAmTL	32	18857	0.892003901973529	0.645862464488049	1.23195108074085	0.487844001539304	-0.693742032081038	1	0.401789188244109	1	0.526166689254029	1.95561410538156	3	0.581670080223282	NA	MVR	Basic adjustment	NA
Cancers	Secondary Malignancy_Pleura	sec_pleura	DunedinPACE	32	18857	1.22627841328682	0.887155478956731	1.69503405272504	0.21681260136561	1.23504810514955	1	1.26357635909386	1	0.260975218682865	2.86194584173006	3	0.413403784309791	NA	MVR	Basic adjustment	NA
Cancers	Secondary Malignancy_Pleura	sec_pleura	DunedinPoAm38	32	18857	1.49730755017078	1.09170644400443	2.05360141648971	0.0122676878180601	2.50434922994502	1	0.730734550138924	1	0.392645195787926	2.35420843644062	3	0.502215621753504	NA	MVR	Basic adjustment	NA
Cancers	Secondary Malignancy_Pleura	sec_pleura	GrimAgeV1	32	18857	1.49570072862888	1.13310228043542	1.97433251017843	0.00448084159958924	2.84216413621648	1	0.145005948117856	1	0.703354282172663	1.83585859562438	3	0.607162964936605	NA	MVR	Basic adjustment	NA
Cancers	Secondary Malignancy_Pleura	sec_pleura	GrimAgeV2	32	18857	1.49345113182998	1.11282039844941	2.00427336367309	0.00753587948466558	2.67218631241261	1	0.48832639447961	1	0.484674812821041	2.0553109105975	3	0.561006438369396	NA	MVR	Basic adjustment	NA
Cancers	Secondary Malignancy_Pleura	sec_pleura	Hannum	32	18857	1.3030910831818	1.07169779114891	1.5844451533744	0.00794897400204833	2.6542295130939	1	0.0717536065784051	1	0.78880043593857	1.86392661828581	3	0.601123551841407	NA	MVR	Basic adjustment	NA
Cancers	Secondary Malignancy_Pleura	sec_pleura	Horvath	32	18857	1.05030619638662	0.762105111237606	1.44749469581264	0.764237924906426	0.299920332328757	1	0.986585134291489	1	0.32057843218662	3.26928942068849	3	0.351939908499872	NA	MVR	Basic adjustment	NA
Cancers	Secondary Malignancy_Pleura	sec_pleura	Horvath_SkinBlood	32	18857	1.09602620010823	0.791291165369425	1.51811808838136	0.581192801348381	0.551643245512609	1	0.419901392448767	1	0.516986251611728	2.91087505339322	3	0.405571592960008	NA	MVR	Basic adjustment	NA
Cancers	Secondary Malignancy_Pleura	sec_pleura	Lin	32	18857	0.982106203242721	0.707260351887849	1.36375889285079	0.91415769008131	-0.107795780473957	1	0.278739488620791	1	0.597528593106608	2.29091630384609	3	0.514263335321636	NA	MVR	Basic adjustment	NA
Cancers	Secondary Malignancy_Pleura	sec_pleura	PhenoAge	32	18857	1.31014508574471	0.981840812331748	1.74822651914884	0.0664343951362133	1.83548138251185	1	0.847122163847098	1	0.357367740493806	2.93645409418661	3	0.401526830828948	NA	MVR	Basic adjustment	NA
Cancers	Secondary Malignancy_Pleura	sec_pleura	YingAdaptAge	32	18857	1.04644010052769	0.772537186410017	1.41745524132119	0.769381552309328	0.293183948788756	1	0.337381222963842	1	0.561344744124196	2.0459196168108	3	0.562930823770691	NA	MVR	Basic adjustment	NA
Cancers	Secondary Malignancy_Pleura	sec_pleura	YingCausAge	32	18857	1.11469358332169	0.840353400231845	1.47859434418395	0.45127093713656	0.753297872240572	1	0.570353111102338	1	0.450118633557227	2.2307762251251	3	0.525911881653139	NA	MVR	Basic adjustment	NA
Cancers	Secondary Malignancy_Pleura	sec_pleura	YingDamAge	32	18857	0.992015681726256	0.708961482713044	1.38807979951871	0.962695908982082	-0.0467707909633041	1	0.0703121848704335	1	0.79088278067687	1.96609044987967	3	0.579474504225765	NA	MVR	Basic adjustment	NA
Cancers	Secondary Malignancy_Pleura	sec_pleura	Zhang_10	32	18857	1.24911535846947	0.926455148512232	1.6841497197894	0.144576401331533	1.45895896843029	1	0.0640848329646231	1	0.800152439101782	1.83085495007623	3	0.608243681201783	NA	MVR	Basic adjustment	NA
Cancers	Secondary Malignancy_retroperitoneum and peritoneum	sec_peritoneum	DNAmTL	46	18859	1.28012328426226	0.970080851842747	1.6892567457625	0.0809285525254228	1.74532362087179	1	5.26632917392519	1	0.0217418138614218	5.69719608826204	3	0.12730847582772	NA	MVR	Basic adjustment	NA
Cancers	Secondary Malignancy_retroperitoneum and peritoneum	sec_peritoneum	DunedinPACE	46	18859	0.868386282107205	0.651662812551338	1.15718546528626	0.335361919902703	-0.963369912295032	1	0.0531122722473991	1	0.817733565824763	0.553158051920839	3	0.907066883919597	NA	MVR	Basic adjustment	NA
Cancers	Secondary Malignancy_retroperitoneum and peritoneum	sec_peritoneum	DunedinPoAm38	46	18859	0.889369320885583	0.65782322251127	1.20241694404294	0.44607087479836	-0.761981786340621	1	1.37892150100891e-5	1	0.997037155661953	0.45868698237364	3	0.927869299268901	NA	MVR	Basic adjustment	NA
Cancers	Secondary Malignancy_retroperitoneum and peritoneum	sec_peritoneum	GrimAgeV1	46	18859	0.880395773900593	0.656068858847514	1.18142586444905	0.395926157961374	-0.848919373222879	1	0.138264009073956	1	0.710012957652552	0.636642987577614	3	0.887994911149102	NA	MVR	Basic adjustment	NA
Cancers	Secondary Malignancy_retroperitoneum and peritoneum	sec_peritoneum	GrimAgeV2	46	18859	0.890859399564941	0.664336171837059	1.19462179456316	0.440092045983669	-0.772037789576985	1	0.558145191693313	1	0.455008539808763	1.09216106952383	3	0.778966761842919	NA	MVR	Basic adjustment	NA
Cancers	Secondary Malignancy_retroperitoneum and peritoneum	sec_peritoneum	Hannum	46	18859	0.81283021049043	0.628445597898494	1.05131287942068	0.114386857907309	-1.57877856031597	1	0.00527135420426172	1	0.94212117021219	0.447583539273572	3	0.930246577285195	NA	MVR	Basic adjustment	NA
Cancers	Secondary Malignancy_retroperitoneum and peritoneum	sec_peritoneum	Horvath	46	18859	0.827419391492414	0.633296185215402	1.08104685516907	0.164915011646281	-1.38872952804721	1	0.0245340943901508	1	0.875533595902807	0.479688470216559	3	0.923330561887382	NA	MVR	Basic adjustment	NA
Cancers	Secondary Malignancy_retroperitoneum and peritoneum	sec_peritoneum	Horvath_SkinBlood	46	18859	0.844363509198396	0.661445706579572	1.07786584533535	0.174444561340605	-1.358060267709	1	0.148794307312039	1	0.699690234234043	0.646653076522837	3	0.885673979904551	NA	MVR	Basic adjustment	NA
Cancers	Secondary Malignancy_retroperitoneum and peritoneum	sec_peritoneum	Lin	46	18859	0.910030400914543	0.692466034068998	1.19595083346162	0.498837258032904	-0.676320376972701	1	3.10937525332578	1	0.0778428139652002	3.79532960227393	3	0.284429843930034	NA	MVR	Basic adjustment	NA
Cancers	Secondary Malignancy_retroperitoneum and peritoneum	sec_peritoneum	PhenoAge	46	18859	0.952854578706302	0.725377748930733	1.2516676304173	0.728582673345153	-0.34701150783683	1	0.362694085964779	1	0.547013802930282	0.856479059099289	3	0.835915635305778	NA	MVR	Basic adjustment	NA
Cancers	Secondary Malignancy_retroperitoneum and peritoneum	sec_peritoneum	YingAdaptAge	46	18859	0.997781279377088	0.773598481882064	1.2869305005011	0.986350892588157	-0.017107453703113	1	0.013859100674109	1	0.906285809622809	0.462730313253767	3	0.92699969768257	NA	MVR	Basic adjustment	NA
Cancers	Secondary Malignancy_retroperitoneum and peritoneum	sec_peritoneum	YingCausAge	46	18859	0.920395353226238	0.708101626876254	1.19633619538131	0.535227318265204	-0.62004627976076	1	0.153034889027869	1	0.695651818141041	0.644887056866568	3	0.886083917078084	NA	MVR	Basic adjustment	NA
Cancers	Secondary Malignancy_retroperitoneum and peritoneum	sec_peritoneum	YingDamAge	46	18859	0.872450330778822	0.658273261927936	1.1563124673282	0.34240127640005	-0.949431341396225	1	1.69735714787425	1	0.192633967521501	2.08864133186887	3	0.554214115096291	NA	MVR	Basic adjustment	NA
Cancers	Secondary Malignancy_retroperitoneum and peritoneum	sec_peritoneum	Zhang_10	46	18859	0.923147918473227	0.691253921435842	1.23283507399321	0.587956671039835	-0.54179944896238	1	0.134905646799296	1	0.71339895305292	0.645937779926302	3	0.885840041989727	NA	MVR	Basic adjustment	NA
Cancers	Secondary malignancy_Liver and intrahepatic bile duct	sec_liver	DNAmTL	125	18851	0.990490960165536	0.839893507542176	1.16809135129596	0.909596487718977	-0.11354752431908	1	9.53124223727059e-4	1	0.975371053797827	1.85685227129744	3	0.602642069474817	NA	MVR	Basic adjustment	NA
Cancers	Secondary malignancy_Liver and intrahepatic bile duct	sec_liver	DunedinPACE	125	18851	1.19917493863109	1.0179168475942	1.41270923734054	0.0298259777427112	2.17239372735261	1	1.02849811649177	1	0.310511678103369	2.48372918765974	3	0.47823876136832	NA	MVR	Basic adjustment	NA
Cancers	Secondary malignancy_Liver and intrahepatic bile duct	sec_liver	DunedinPoAm38	125	18851	1.21151271849317	1.02513213562904	1.43177939317069	0.0243707031933059	2.25123427363128	1	1.11096057603856	1	0.291873235929549	2.7072733869247	3	0.438992673233406	NA	MVR	Basic adjustment	NA
Cancers	Secondary malignancy_Liver and intrahepatic bile duct	sec_liver	GrimAgeV1	125	18851	1.2758703871581	1.09855698360573	1.48180319193272	0.00141652882433866	3.19126175596532	1	0.0976560063881841	1	0.75466085923776	1.75373651179227	3	0.625053752571577	NA	MVR	Basic adjustment	NA
Cancers	Secondary malignancy_Liver and intrahepatic bile duct	sec_liver	GrimAgeV2	125	18851	1.29403456243234	1.11121160779586	1.50693660597278	9.10027609142845e-4	3.31695964178545	1	0.147148706133695	1	0.701275185304156	1.7894663871081	3	0.617229846493928	NA	MVR	Basic adjustment	NA
Cancers	Secondary malignancy_Liver and intrahepatic bile duct	sec_liver	Hannum	125	18851	1.00801523364576	0.861720471052835	1.17914653927214	0.920514082064585	0.0997861774585754	1	0.402771957576311	1	0.525661163690381	2.49656406327842	3	0.475912354092604	NA	MVR	Basic adjustment	NA
Cancers	Secondary malignancy_Liver and intrahepatic bile duct	sec_liver	Horvath	125	18851	0.963244119163396	0.8152995811349	1.13803472315209	0.659814123434643	-0.440169810321555	1	0.975723557291185	1	0.323256876434964	2.78548776427581	3	0.425894464597375	NA	MVR	Basic adjustment	NA
Cancers	Secondary malignancy_Liver and intrahepatic bile duct	sec_liver	Horvath_SkinBlood	125	18851	1.05160766638509	0.891767336364586	1.24009776867155	0.549697996499472	0.598212732885072	1	0.130130644600987	1	0.718296620578074	2.13377830078296	3	0.54510946654329	NA	MVR	Basic adjustment	NA
Cancers	Secondary malignancy_Liver and intrahepatic bile duct	sec_liver	Lin	125	18851	0.881263911138484	0.744036747762963	1.04380070394388	0.143300703674965	-1.46360939648955	1	0.995871837873336	1	0.318311468308608	2.70226532926476	3	0.439842462645411	NA	MVR	Basic adjustment	NA
Cancers	Secondary malignancy_Liver and intrahepatic bile duct	sec_liver	PhenoAge	125	18851	1.07303603421722	0.913411281044101	1.26055628458241	0.390981578693306	0.857838624364692	1	0.962690749723403	1	0.326509875152257	2.88284776010693	3	0.410042650898694	NA	MVR	Basic adjustment	NA
Cancers	Secondary malignancy_Liver and intrahepatic bile duct	sec_liver	YingAdaptAge	125	18851	1.20673597922079	1.06609503634142	1.36593049766305	0.00295546862274511	2.97233204499654	1	0.0878296851993289	1	0.766954608121222	1.97681578183785	3	0.577232593632121	NA	MVR	Basic adjustment	NA
Cancers	Secondary malignancy_Liver and intrahepatic bile duct	sec_liver	YingCausAge	125	18851	1.06715485196897	0.918914847445112	1.23930904070948	0.394329152570488	0.851792711142023	1	0.0805914647788828	1	0.776497470625835	1.89107858734385	3	0.595318501425249	NA	MVR	Basic adjustment	NA
Cancers	Secondary malignancy_Liver and intrahepatic bile duct	sec_liver	YingDamAge	125	18851	0.990469696055084	0.83659750584701	1.17264301165972	0.911484096245006	-0.111166777213779	1	1.2766692487436	1	0.258519251875757	2.74882546758382	3	0.431993583088112	NA	MVR	Basic adjustment	NA
Cancers	Secondary malignancy_Liver and intrahepatic bile duct	sec_liver	Zhang_10	125	18851	1.11452339682102	0.949911661884413	1.30766096670221	0.183590098615985	1.32978202916971	1	0.269105767126805	1	0.603932262901974	2.23666805389373	3	0.52476206619725	NA	MVR	Basic adjustment	NA
Infections	Septicaemia	sepsis	DNAmTL	186	18809	0.89517408076152	0.783635475112955	1.02258851253732	0.10288940984469	-1.63100431111653	1	0.480017579743234	1	0.488414353829814	1.21366833140095	3	0.749727982557142	NA	MVR	Basic adjustment	NA
Infections	Septicaemia	sepsis	DunedinPACE	186	18809	1.51836706515756	1.33669656054486	1.72472841825482	1.33229100154869e-10	6.42343951114371	1	1.00682539298579	1	0.315664579641335	1.4774916191453	3	0.687474910841561	NA	MVR	Basic adjustment	NA
Infections	Septicaemia	sepsis	DunedinPoAm38	186	18809	1.45299697728344	1.27494028876163	1.65592085731753	2.12193495696107e-8	5.60175405246024	1	0.197455761625072	1	0.656782367200476	0.843491383677825	3	0.839038643655317	NA	MVR	Basic adjustment	NA
Infections	Septicaemia	sepsis	GrimAgeV1	186	18809	1.40202180426776	1.24875174996404	1.57410401202546	1.05959137987846e-8	5.72090338972838	1	1.9221749220665	1	0.165617096420067	2.53943442577313	3	0.468206534634578	NA	MVR	Basic adjustment	NA
Infections	Septicaemia	sepsis	GrimAgeV2	186	18809	1.48537318835706	1.32410673240674	1.66628071188771	1.5015370167377e-11	6.74775161694227	1	1.85559657414503	1	0.173133880175658	2.50433253713183	3	0.474508605689146	NA	MVR	Basic adjustment	NA
Infections	Septicaemia	sepsis	Hannum	186	18809	1.20086576828241	1.08513780384858	1.32893590870945	3.99601349029438e-4	3.54034693882026	1	0.0130223253710233	1	0.909146311571854	0.634540960458794	3	0.888481453273219	NA	MVR	Basic adjustment	NA
Infections	Septicaemia	sepsis	Horvath	186	18809	1.15181076773787	1.01941634570701	1.30139961975672	0.0232878347262239	2.26867930946443	1	0.96608530228152	1	0.325658437546915	1.62754720001172	3	0.653159932175756	NA	MVR	Basic adjustment	NA
Infections	Septicaemia	sepsis	Horvath_SkinBlood	186	18809	1.06428730364659	0.92906491500729	1.21919087289443	0.368807198598275	0.898709907124279	1	0.831417292497633	1	0.361863024042495	1.36092996819058	3	0.714717965024884	NA	MVR	Basic adjustment	NA
Infections	Septicaemia	sepsis	Lin	186	18809	1.15349598811621	1.02157450176264	1.3024532154086	0.0211964259889673	2.30446729863961	1	0.0517558524330674	1	0.820035648596732	0.630999420687241	3	0.88930052253809	NA	MVR	Basic adjustment	NA
Infections	Septicaemia	sepsis	PhenoAge	186	18809	1.37595382027268	1.25185218108376	1.5123582034134	3.64732492887228e-11	6.61773970957741	1	0.349808029089862	1	0.554221820257688	1.07246603335496	3	0.783724702369219	NA	MVR	Basic adjustment	NA
Infections	Septicaemia	sepsis	YingAdaptAge	186	18809	1.09786346804224	0.973444151595736	1.23818525437326	0.128155091655117	1.52141753341132	1	0.401179062203621	1	0.526480967491972	1.02456865973017	3	0.795307355910174	NA	MVR	Basic adjustment	NA
Infections	Septicaemia	sepsis	YingCausAge	186	18809	1.18314732749093	1.06747410689186	1.31135508534705	0.0013556781152883	3.20392494818521	1	0.34690266306429	1	0.555871715912634	0.96081885653731	3	0.810731409517747	NA	MVR	Basic adjustment	NA
Infections	Septicaemia	sepsis	YingDamAge	186	18809	1.15643987603247	1.00975321895247	1.324435675744	0.0357067623834826	2.10025105454111	1	0.00100892517738453	1	0.974660588875277	0.618224562101776	3	0.892247895106708	NA	MVR	Basic adjustment	NA
Infections	Septicaemia	sepsis	Zhang_10	186	18809	1.3103910756097	1.16512690330163	1.47376630491642	6.50020858819288e-6	4.5094298432529	1	0.11034673392518	1	0.739749729005466	0.88271568069002	3	0.829596782337755	NA	MVR	Basic adjustment	NA
Respiratory	Sleep apnoea	sleep_apnoea	DNAmTL	114	18720	1.00720331213105	0.838917659280329	1.20924682028748	0.938663889185211	0.0769492860032745	1	0.235610320414309	1	0.627394706825983	0.720645893528494	3	0.868337415980158	NA	MVR	Basic adjustment	NA
Respiratory	Sleep apnoea	sleep_apnoea	DunedinPACE	114	18720	1.5545619421261	1.31384139761425	1.83938703430657	2.74794878611145e-7	5.13996142415714	1	0.250699325330719	1	0.616583090927937	0.81865724684278	3	0.844999458157184	NA	MVR	Basic adjustment	NA
Respiratory	Sleep apnoea	sleep_apnoea	DunedinPoAm38	114	18720	1.30658300321229	1.10351331709351	1.54702178744853	0.00191620557603489	3.1029213501937	1	0.230480222108892	1	0.631167979459522	0.855351231029086	3	0.836186972102124	NA	MVR	Basic adjustment	NA
Respiratory	Sleep apnoea	sleep_apnoea	GrimAgeV1	114	18720	1.20465305422961	1.0166341491196	1.42744465383289	0.0315119706068893	2.15054702359907	1	0.266935504993516	1	0.605394909045822	0.771088080207048	3	0.856369138505486	NA	MVR	Basic adjustment	NA
Respiratory	Sleep apnoea	sleep_apnoea	GrimAgeV2	114	18720	1.24855133035584	1.05555084947538	1.47684067073425	0.00956896253443153	2.591028288483	1	0.173746464616141	1	0.676803445618712	0.70102307315449	3	0.872963285560383	NA	MVR	Basic adjustment	NA
Respiratory	Sleep apnoea	sleep_apnoea	Hannum	114	18720	1.01797119466883	0.849110695086424	1.22041255536183	0.847369392903788	0.192475965204592	1	0.0353592008595723	1	0.85084496300929	0.659080904353762	3	0.882783657412064	NA	MVR	Basic adjustment	NA
Respiratory	Sleep apnoea	sleep_apnoea	Horvath	114	18720	1.17920820010567	1.00627210873717	1.38186477307963	0.0416225885561326	2.03727403252183	1	0.166055000680313	1	0.683641919781189	0.772117511723598	3	0.856123863672606	NA	MVR	Basic adjustment	NA
Respiratory	Sleep apnoea	sleep_apnoea	Horvath_SkinBlood	114	18720	1.14899818579165	0.965412999924538	1.36749435843074	0.117886494307064	1.5637065692306	1	0.289744519993374	1	0.590384294376403	0.908600135523831	3	0.82335191795921	NA	MVR	Basic adjustment	NA
Respiratory	Sleep apnoea	sleep_apnoea	Lin	114	18720	1.05459777723634	0.879706305218066	1.26425883860879	0.565553524739973	0.574612310097831	1	0.550675042920288	1	0.458042003096407	1.13764811321037	3	0.767994321943014	NA	MVR	Basic adjustment	NA
Respiratory	Sleep apnoea	sleep_apnoea	PhenoAge	114	18720	1.1563354819844	0.973720961257903	1.37319807223699	0.0976538682890731	1.65633563264174	1	0.645296948339992	1	0.421799178935694	1.20587660287463	3	0.751595207354246	NA	MVR	Basic adjustment	NA
Respiratory	Sleep apnoea	sleep_apnoea	YingAdaptAge	114	18720	1.05708750832942	0.887284745849478	1.25938601502303	0.534325547712275	0.621416607581094	1	0.536801530224178	1	0.463761307150636	1.10491343396148	3	0.775888095463713	NA	MVR	Basic adjustment	NA
Respiratory	Sleep apnoea	sleep_apnoea	YingCausAge	114	18720	1.08300286597501	0.909652493119235	1.2893882186682	0.370264316181618	0.895978368933023	1	0.00570210783767588	1	0.939807109458418	0.575259966833173	3	0.902071935816921	NA	MVR	Basic adjustment	NA
Respiratory	Sleep apnoea	sleep_apnoea	YingDamAge	114	18720	1.08144964363972	0.902215906759	1.29628986029492	0.397016438602657	0.846961755806015	1	1.18030568949544	1	0.277293772043159	1.71282575099698	3	0.634086112288318	NA	MVR	Basic adjustment	NA
Respiratory	Sleep apnoea	sleep_apnoea	Zhang_10	114	18720	1.05946628920233	0.886965500640256	1.26551575810548	0.524066820461306	0.637089080999745	1	0.481495878938194	1	0.487745525127549	0.966844405267448	3	0.809273892871566	NA	MVR	Basic adjustment	NA
Musculoskeletal	Spinal stenosis	spinal_stenosis	DNAmTL	82	18816	0.812366047953149	0.669311672979048	0.985995945550584	0.0354916456666567	-2.10270407460393	1	0.0706878394419755	1	0.790337907198496	0.896326437724317	3	0.826314232600503	NA	MVR	Basic adjustment	NA
Musculoskeletal	Spinal stenosis	spinal_stenosis	DunedinPACE	82	18816	1.1818916925661	0.965550268666864	1.44670662759529	0.105203578702728	1.62013361121244	1	0.0168988643521225	1	0.896569882486404	0.95462755242112	3	0.81222883382497	NA	MVR	Basic adjustment	NA
Musculoskeletal	Spinal stenosis	spinal_stenosis	DunedinPoAm38	82	18816	1.16125931835854	0.940947402069419	1.43315471354588	0.163648282462644	1.39290578627032	1	0.00269977135879335	1	0.958561104289619	0.910042474335356	3	0.82300367735803	NA	MVR	Basic adjustment	NA
Musculoskeletal	Spinal stenosis	spinal_stenosis	GrimAgeV1	82	18816	1.17267720181233	0.96233564315721	1.42899395801113	0.114256840569401	1.57934545727468	1	2.67018276300236	1	0.102244281829602	3.23721338102006	3	0.356477406095215	NA	MVR	Basic adjustment	NA
Musculoskeletal	Spinal stenosis	spinal_stenosis	GrimAgeV2	82	18816	1.21702731576171	1.00005082584553	1.48108021015618	0.0499365241122691	1.96050731261641	1	2.50755888452612	1	0.113301316791583	3.09294367481252	3	0.377515899695887	NA	MVR	Basic adjustment	NA
Musculoskeletal	Spinal stenosis	spinal_stenosis	Hannum	82	18816	1.10289421435525	0.928805772227923	1.309612498575	0.2638329654986	1.11737746681361	1	2.22273279839677	1	0.135992155610366	2.71780269566734	3	0.437210385751117	NA	MVR	Basic adjustment	NA
Musculoskeletal	Spinal stenosis	spinal_stenosis	Horvath	82	18816	0.943530599897256	0.76963452478046	1.15671785019834	0.575986460412569	-0.559256819349851	1	4.91534885362998	1	0.0266190870965494	5.75778572078778	3	0.124007882305587	NA	MVR	Basic adjustment	NA
Musculoskeletal	Spinal stenosis	spinal_stenosis	Horvath_SkinBlood	82	18816	0.959621184152215	0.78317960769876	1.17581306768128	0.690918964122485	-0.397608269168814	1	0.468091412239041	1	0.493866520935894	1.34860290984605	3	0.717625448370964	NA	MVR	Basic adjustment	NA
Musculoskeletal	Spinal stenosis	spinal_stenosis	Lin	82	18816	0.867847542476453	0.70703155902038906	1.0652414978844	0.175240158885304	-1.35555700702864	1	0.00569245442670017	1	0.939857986274716	0.911735596032417	3	0.82259485568969	NA	MVR	Basic adjustment	NA
Musculoskeletal	Spinal stenosis	spinal_stenosis	PhenoAge	82	18816	1.12286862444673	0.925720660907099	1.3620026007969	0.239412284643551	1.17645705286861	1	4.5796412940401	1	0.0323539870386475	5.39701717284686	3	0.14492953268967	NA	MVR	Basic adjustment	NA
Musculoskeletal	Spinal stenosis	spinal_stenosis	YingAdaptAge	82	18816	1.07439002552648	0.896101689924673	1.2881505971134	0.438310893142194	0.775048683117471	1	4.80404131956881	1	0.0283930599511386	5.58645444085861	3	0.133558160986389	NA	MVR	Basic adjustment	NA
Musculoskeletal	Spinal stenosis	spinal_stenosis	YingCausAge	82	18816	1.11265341226333	0.941837215467911	1.31444966867888	0.209361326533153	1.2553235580491	1	2.46054667504293	1	0.116738146559531	3.30275798871184	3	0.347258968486051	NA	MVR	Basic adjustment	NA
Musculoskeletal	Spinal stenosis	spinal_stenosis	YingDamAge	82	18816	1.10971159493884	0.905892547304927	1.35938840385137	0.314690708104444	1.00542819689014	1	0.30489284660493	1	0.580831180483524	1.17729086599023	3	0.758455892815862	NA	MVR	Basic adjustment	NA
Musculoskeletal	Spinal stenosis	spinal_stenosis	Zhang_10	82	18816	1.14585090653339	0.942686692145588	1.39280029191355	0.171539624141608	1.36727340607129	1	0.838508177760755	1	0.359823781539592	1.97703683401605	3	0.577186449550006	NA	MVR	Basic adjustment	NA
Musculoskeletal	Spondylosis	spondylosis	DNAmTL	163	18579	0.910848657368268	0.787977750802104	1.05287906388862	0.206578043917215	-1.26303098677413	1	0.185424092660577	1	0.666752711438431	3.18213555166356	3	0.364386910291873	NA	MVR	Basic adjustment	NA
Musculoskeletal	Spondylosis	spondylosis	DunedinPACE	163	18579	1.13121110168027	0.97826544219924	1.30806885469441	0.0962110106796989	1.66350690070105	1	0.00499296010673404	1	0.943667655400963	3.17644548236084	3	0.365212603296082	NA	MVR	Basic adjustment	NA
Musculoskeletal	Spondylosis	spondylosis	DunedinPoAm38	163	18579	1.14277854894995	0.985043533684571	1.32577167128367	0.0782135945577555	1.76114659371492	1	0.109347999767196	1	0.740887653117171	3.20324672994807	3	0.361337488667047	NA	MVR	Basic adjustment	NA
Musculoskeletal	Spondylosis	spondylosis	GrimAgeV1	163	18579	1.20375453216921	1.04735685795778	1.38350645504279	0.00901163584866865	2.61161240251618	1	0.993998044298864	1	0.318767176870466	3.6988275806166	3	0.295875527675843	NA	MVR	Basic adjustment	NA
Musculoskeletal	Spondylosis	spondylosis	GrimAgeV2	163	18579	1.21441433363744	1.05514206020237	1.39772854231706	0.00676246330229924	2.70832074053106	1	0.607551739591227	1	0.435711115372412	3.42930914219235	3	0.330046882905863	NA	MVR	Basic adjustment	NA
Musculoskeletal	Spondylosis	spondylosis	Hannum	163	18579	1.01912042985958	0.886236546994609	1.17192915828092	0.790464914699901	0.265706944436404	1	0.6170006671106	1	0.432164045361504	3.40343796626636	3	0.333503520231497	NA	MVR	Basic adjustment	NA
Musculoskeletal	Spondylosis	spondylosis	Horvath	163	18579	0.956229734258613	0.825305844836415	1.10792297231524	0.551327792807877	-0.595771638663554	1	1.77144949874826	1	0.183202793847408	4.55399556274014	3	0.207524277690306	NA	MVR	Basic adjustment	NA
Musculoskeletal	Spondylosis	spondylosis	Horvath_SkinBlood	163	18579	1.11824279876223	0.970360526425158	1.28866222700787	0.122526362986081	1.54425585257077	1	0.0857672768722555	1	0.769628776391176	3.15705027353246	3	0.368039182521868	NA	MVR	Basic adjustment	NA
Musculoskeletal	Spondylosis	spondylosis	Lin	163	18579	0.920500262806123	0.794165809536487	1.0669317712389	0.271406075484212	-1.09983028241937	1	3.23321479854761	1	0.0721589070284221	6.08849348606091	3	0.10738330836234	NA	MVR	Basic adjustment	NA
Musculoskeletal	Spondylosis	spondylosis	PhenoAge	163	18579	1.12020505544892	0.973951834216278	1.28842035321293	0.11178036142011	1.59024157960867	1	0.114926474530795	1	0.734603647458608	3.34596826103101	3	0.341295792624342	NA	MVR	Basic adjustment	NA
Musculoskeletal	Spondylosis	spondylosis	YingAdaptAge	163	18579	1.09146933884112	0.956128382762153	1.24596794646836	0.195043376185327	1.29580296537067	1	0.129851451702019	1	0.718586108588933	3.26638699537969	3	0.352348415357851	NA	MVR	Basic adjustment	NA
Musculoskeletal	Spondylosis	spondylosis	YingCausAge	163	18579	1.05430382785271	0.920488428419878	1.20757255290323	0.445098950147467	0.763611238176539	1	1.89386975120227	1	0.1687660970233	4.88721852076476	3	0.180244304220888	NA	MVR	Basic adjustment	NA
Musculoskeletal	Spondylosis	spondylosis	YingDamAge	163	18579	1.0642854008489	0.918380189622404	1.2333709146381	0.407560751327129	0.828193805599899	1	1.77154399385419	1	0.183191113020945	4.97826123817815	3	0.173395901644601	NA	MVR	Basic adjustment	NA
Musculoskeletal	Spondylosis	spondylosis	Zhang_10	163	18579	1.13398286643563	0.98554662278013	1.30477555464817	0.0789852163039163	1.75660467075079	1	0.0911873884241393	1	0.762673029687318	3.38796550080149	3	0.335585936004786	NA	MVR	Basic adjustment	NA
Cardiovascular	Stable angina	stable_angina	DNAmTL	320	18382	0.884058900900505	0.801257440195402	0.975417014624926	0.0140463567383662	-2.45607569448641	1	1.4581827359136	1	0.227219487920366	2.96665947910891	3	0.396794245466969	NA	MVR	Basic adjustment	NA
Cardiovascular	Stable angina	stable_angina	DunedinPACE	320	18382	1.33534296861404	1.20945547220319	1.47433360285577	1.03858165148268e-8	5.72430476418722	1	1.5015854895692	1	0.220427569537043	2.48084581114172	3	0.478762621783336	NA	MVR	Basic adjustment	NA
Cardiovascular	Stable angina	stable_angina	DunedinPoAm38	320	18382	1.3262248375876	1.19640662251961	1.47012920751818	7.79142890932447e-8	5.37189311690382	1	1.36217208278651	1	0.243161395164159	2.54636861335848	3	0.466969487104718	NA	MVR	Basic adjustment	NA
Cardiovascular	Stable angina	stable_angina	GrimAgeV1	320	18382	1.28615383538247	1.17809398561963	1.4041253995529	1.90402034148313e-8	5.62050322768268	1	0.112070672915934	1	0.737798908000772	1.29929492005698	3	0.72930051130925	NA	MVR	Basic adjustment	NA
Cardiovascular	Stable angina	stable_angina	GrimAgeV2	320	18382	1.32343249381774	1.21070590225683	1.44665485022234	6.84691886841111e-10	6.16958562903919	1	0.0442386571881885	1	0.833410218263216	1.23039671332759	3	0.745723533815431	NA	MVR	Basic adjustment	NA
Cardiovascular	Stable angina	stable_angina	Hannum	320	18382	0.997074072079036	0.906567673520467	1.09661609855519	0.951873898130062	-0.060353744337532	1	3.08545483218078	1	0.0789951764850067	4.46217613885076	3	0.215689004459536	NA	MVR	Basic adjustment	NA
Cardiovascular	Stable angina	stable_angina	Horvath	320	18382	0.995979245981391	0.900397110837089	1.10170795361997	0.937614363845297	-0.078268638396452	1	0.0920767815029879	1	0.761553375952961	1.29769614718679	3	0.729680221567607	NA	MVR	Basic adjustment	NA
Cardiovascular	Stable angina	stable_angina	Horvath_SkinBlood	320	18382	1.06693535077075	0.965109178683384	1.17950493878554	0.205499723895205	1.26603731275807	1	1.07020138944771	1	0.300899961133262	1.91534551381162	3	0.590161582392846	NA	MVR	Basic adjustment	NA
Cardiovascular	Stable angina	stable_angina	Lin	320	18382	0.963178078317786	0.868408519968365	1.06828985347327	0.477738608236149	-0.709944411816637	1	1.43498127644202	1	0.230953208755772	2.33793652999845	3	0.505292256988744	NA	MVR	Basic adjustment	NA
Cardiovascular	Stable angina	stable_angina	PhenoAge	320	18382	1.17644677864389	1.07623536880493	1.2859891647293	3.46980188435623e-4	3.57743671653321	1	1.40856870780593	1	0.235294141243949	2.56815638797725	3	0.463099511403091	NA	MVR	Basic adjustment	NA
Cardiovascular	Stable angina	stable_angina	YingAdaptAge	320	18382	1.01117883693072	0.919374961248948	1.11214975755652	0.818924560111248	0.2289284084067	1	0.0990605508601802	1	0.75295993554765	1.33892504685919	3	0.719911341649803	NA	MVR	Basic adjustment	NA
Cardiovascular	Stable angina	stable_angina	YingCausAge	320	18382	1.03283515866374	0.940790290548504	1.13388549572511	0.497523109502663	0.678392111392859	1	0.00812974530927554	1	0.928156017268689	1.31616972203089	3	0.725297044069388	NA	MVR	Basic adjustment	NA
Cardiovascular	Stable angina	stable_angina	YingDamAge	320	18382	1.12753748903366	1.01837598410924	1.24840020681395	0.0208606559698829	2.310496972264	1	0.0143549959992194	1	0.904631809157995	1.56723441447833	3	0.666841801485129	NA	MVR	Basic adjustment	NA
Cardiovascular	Stable angina	stable_angina	Zhang_10	320	18382	1.16994999537855	1.06362182939282	1.28690757735542	0.00124311041435112	3.22879944069234	1	3.94063813070419	1	0.0471328951441841	4.81605437398466	3	0.185772818828471	NA	MVR	Basic adjustment	NA
Cardiovascular	Stroke NOS	Stroke_NOS	DNAmTL	167	18753	0.842107021737882	0.7343650334809	0.965656320398171	0.0138806329160193	-2.46033772225701	1	0.0514275650630255	1	0.820597565189064	0.0623098130449443	3	0.995939778723489	NA	MVR	Basic adjustment	NA
Cardiovascular	Stroke NOS	Stroke_NOS	DunedinPACE	167	18753	1.44924090532586	1.26610722045499	1.65886361576467	7.31546386503454e-8	5.38324553815726	1	0.283448527281904	1	0.594449786834239	0.28536618790344	3	0.962756792537466	NA	MVR	Basic adjustment	NA
Cardiovascular	Stroke NOS	Stroke_NOS	DunedinPoAm38	167	18753	1.43163556566949	1.24668402810423	1.64402554832318	3.69410771748186e-7	5.08408074606347	1	0.0940234538224347	1	0.7591231581079	0.10558235312184	3	0.991159206964818	NA	MVR	Basic adjustment	NA
Cardiovascular	Stroke NOS	Stroke_NOS	GrimAgeV1	167	18753	1.42958999590156	1.2919636350765	1.58187699784663	4.51428801330886e-12	6.92006740380207	1	0.465833734700759	1	0.494910115349761	0.499475921666907	3	0.919006534287432	NA	MVR	Basic adjustment	NA
Cardiovascular	Stroke NOS	Stroke_NOS	GrimAgeV2	167	18753	1.47345742377477	1.32388916889185	1.63992336419994	1.26884406167132e-12	7.09766268501922	1	0.38399948832264	1	0.535470512077858	0.418718358503501	3	0.936349146540807	NA	MVR	Basic adjustment	NA
Cardiovascular	Stroke NOS	Stroke_NOS	Hannum	167	18753	1.03336901972067	0.90467785813603	1.18036660377499	0.628581207246803	0.483724776142379	1	1.30447046968472	1	0.253398252707429	1.34430708580767	3	0.718639764652298	NA	MVR	Basic adjustment	NA
Cardiovascular	Stroke NOS	Stroke_NOS	Horvath	167	18753	1.09281812707916	0.957794269558143	1.2468768052076	0.187126653697138	1.31912701296163	1	0.00205484615684834	1	0.963843947913185	0.0095085817322008	3	0.999754102619774	NA	MVR	Basic adjustment	NA
Cardiovascular	Stroke NOS	Stroke_NOS	Horvath_SkinBlood	167	18753	1.07981995373495	0.938792471743511	1.24203289606558	0.282166608611743	1.07546496739374	1	0.713577587947233	1	0.398258691691236	0.805985214510377	3	0.848034919896153	NA	MVR	Basic adjustment	NA
Cardiovascular	Stroke NOS	Stroke_NOS	Lin	167	18753	0.949139957659443	0.820932186026484	1.09737037304651	0.480795428344874	-0.705023794811249	1	0.605656022632958	1	0.436428098295512	0.651032305193848	3	0.884656601275313	NA	MVR	Basic adjustment	NA
Cardiovascular	Stroke NOS	Stroke_NOS	PhenoAge	167	18753	1.16072859147914	1.02087394296826	1.31974263067174	0.0228829104245841	2.27538389850233	1	0.0605376653875364	1	0.805648147813828	0.0677571277412569	3	0.995403360638498	NA	MVR	Basic adjustment	NA
Cardiovascular	Stroke NOS	Stroke_NOS	YingAdaptAge	167	18753	1.01298431331914	0.885834859829871	1.15838432823441	0.850468363255807	0.188520861921775	1	0.160382625057443	1	0.688804487344394	0.16672714872264	3	0.982773009370503	NA	MVR	Basic adjustment	NA
Cardiovascular	Stroke NOS	Stroke_NOS	YingCausAge	167	18753	1.05918213706683	0.929677941816578	1.20672627478861	0.387518709409082	0.864125942077998	1	0.538372492486322	1	0.463108002022771	0.548876651451291	3	0.908029440277381	NA	MVR	Basic adjustment	NA
Cardiovascular	Stroke NOS	Stroke_NOS	YingDamAge	167	18753	0.987551972887354	0.854077977690804	1.14188507914762	0.865735217104988	-0.16907809170796	1	0.0489136781268626	1	0.82496445169335	0.0523956383369394	3	0.996859887579245	NA	MVR	Basic adjustment	NA
Cardiovascular	Stroke NOS	Stroke_NOS	Zhang_10	167	18753	1.31156838238553	1.16036793627095	1.48247083351994	1.42446282607225e-5	4.34005619678139	1	0.574856081252182	1	0.448335665912189	0.581246477007965	3	0.900711820140559	NA	MVR	Basic adjustment	NA
Cardiovascular	Supraventricular tachycardia	SVT	DNAmTL	67	18775	0.979404096192838	0.777558441473099	1.23364667203925	0.859711106638625	-0.176741926548536	1	0.920528804688015	1	0.337336163727141	7.05338503196264	3	0.0702155357444256	NA	MVR	Basic adjustment	NA
Cardiovascular	Supraventricular tachycardia	SVT	DunedinPACE	67	18775	1.03082697082701	0.816696736944476	1.3011001461325	0.798285856527068	0.255566153089484	1	0.0283238394297865	1	0.866349729162333	6.34096522911559	3	0.0961499222871217	NA	MVR	Basic adjustment	NA
Cardiovascular	Supraventricular tachycardia	SVT	DunedinPoAm38	67	18775	1.10110784455669	0.872369056056336	1.38982289310591	0.417533720407314	0.810707404026783	1	0.0201265222609778	1	0.887184290857421	6.32894581753188	3	0.096658137165799	NA	MVR	Basic adjustment	NA
Cardiovascular	Supraventricular tachycardia	SVT	GrimAgeV1	67	18775	1.09316328176006	0.869641829677533	1.37413578763976	0.445326961535935	0.763228790446117	1	0.344917055053024	1	0.557004662168923	6.56101884199533	3	0.0872868852353215	NA	MVR	Basic adjustment	NA
Cardiovascular	Supraventricular tachycardia	SVT	GrimAgeV2	67	18775	1.11386825358184	0.8871088474229	1.39859104093232	0.353118618155662	0.928557186857781	1	0.29257301586969803	1	0.588576379735635	6.54582243206712	3	0.0878727920910457	NA	MVR	Basic adjustment	NA
Cardiovascular	Supraventricular tachycardia	SVT	Hannum	67	18775	0.99676359047127	0.795581273080215	1.24881981125893	0.977515994362186	-0.0281832526577467	1	8.18856698755486	1	0.00421552092324751	14.3135132703628	3	0.00250802818412747	NA	MVR	Basic adjustment	NA
Cardiovascular	Supraventricular tachycardia	SVT	Horvath	67	18775	0.905235808522845	0.717017389016283	1.14286191881101	0.402504820293897	-0.837156117253954	1	3.4724197690368	1	0.0623999666992156	8.59061747005123	3	0.0352593653835196	NA	MVR	Basic adjustment	NA
Cardiovascular	Supraventricular tachycardia	SVT	Horvath_SkinBlood	67	18775	0.969551133693969	0.77081268242567	1.21953027276235	0.791615799046147	-0.264212993903993	1	13.1011964257234	1	2.95107243179049e-4	16.088980700009	3	0.00108733089524891	NA	MVR	Basic adjustment	NA
Cardiovascular	Supraventricular tachycardia	SVT	Lin	67	18775	1.06231993932482	0.848472121325216	1.33006568527492	0.598080516052784	0.527162833350569	1	3.30928618864017	1	0.0688894094295373	8.89162038067459	3	0.030767103251953	NA	MVR	Basic adjustment	NA
Cardiovascular	Supraventricular tachycardia	SVT	PhenoAge	67	18775	1.18081900401546	0.95267751781802	1.46359444215456	0.129163349865308	1.51740940892556	1	3.68577537319083	1	0.0548784499878444	9.72074780957091	3	0.0210953048220432	NA	MVR	Basic adjustment	NA
Cardiovascular	Supraventricular tachycardia	SVT	YingAdaptAge	67	18775	1.10553583529598	0.897603924812802	1.36163562718208	0.345271382542115	0.943800935363636	1	2.35469405316326	1	0.124906388627533	8.53743161798955	3	0.0361171938844547	NA	MVR	Basic adjustment	NA
Cardiovascular	Supraventricular tachycardia	SVT	YingCausAge	67	18775	1.03541072866315	0.829439843866537	1.29252939192449	0.758462612316892	0.307500276871485	1	7.09007680802919	1	0.00775119251362319	12.0615221947993	3	0.00717535549392005	NA	MVR	Basic adjustment	NA
Cardiovascular	Supraventricular tachycardia	SVT	YingDamAge	67	18775	1.07016845787932	0.848673214585988	1.3494717502054	0.566520788580497	0.573183007409596	1	2.93741471764835	1	0.0865491558099108	8.13605673086915	3	0.043281939806036	NA	MVR	Basic adjustment	NA
Cardiovascular	Supraventricular tachycardia	SVT	Zhang_10	67	18775	0.835004800179975	0.651361591870937	1.07042390129406	0.154749266009888	-1.42295477468618	1	0.219335406415843	1	0.639546772530352	6.48516399827548	3	0.0902494390587047	NA	MVR	Basic adjustment	NA
Ear	Tinnitus	tinnitus	DNAmTL	115	18759	1.01642287402825	0.845551215256267	1.22182481700382	0.862285516283717	0.173465534970171	1	3.16973174398687	1	0.0750147663532387	4.71480664205351	3	0.193911822070321	NA	MVR	Basic adjustment	NA
Ear	Tinnitus	tinnitus	DunedinPACE	115	18759	0.90961551978218	0.755368859986459	1.0953594166477	0.31767161511162	-0.999254098559989	1	0.723782301520162	1	0.394906041258074	2.78421947127723	3	0.426104265604372	NA	MVR	Basic adjustment	NA
Ear	Tinnitus	tinnitus	DunedinPoAm38	115	18759	0.900383064414224	0.745240514595773	1.08782285289961	0.276788221060205	-1.08756266316036	1	0.308475152440789	1	0.578617403482275	2.61183645146822	3	0.455418241750006	NA	MVR	Basic adjustment	NA
Ear	Tinnitus	tinnitus	GrimAgeV1	115	18759	1.03601378810311	0.863511420397896	1.24297669235826	0.703387868691739	0.380751206070189	1	0.198924950698423	1	0.655589997692087	2.28223894716803	3	0.515931989901557	NA	MVR	Basic adjustment	NA
Ear	Tinnitus	tinnitus	GrimAgeV2	115	18759	1.00377819781482	0.835498837486707	1.20595101417409	0.967869732252297	0.0402802085610271	1	0.320158853909868	1	0.571512195216857	2.39737764873924	3	0.494122959256256	NA	MVR	Basic adjustment	NA
Ear	Tinnitus	tinnitus	Hannum	115	18759	1.07244424879077	0.89727712636092	1.28180762996713	0.442070778708234	0.76870108829391	1	0.10041168907586	1	0.751336149331288	2.19944267515047	3	0.53205815516934	NA	MVR	Basic adjustment	NA
Ear	Tinnitus	tinnitus	Horvath	115	18759	0.995194167886875	0.828017007898257	1.1961245026959	0.959052437346141	-0.0513427074387952	1	0.0144401309156276	1	0.904350782598167	2.18548945075721	3	0.534812149372785	NA	MVR	Basic adjustment	NA
Ear	Tinnitus	tinnitus	Horvath_SkinBlood	115	18759	1.03828294844049	0.865248821097483	1.24592077415939	0.686284853558427	0.403901907556256	1	2.69929107629706	1	0.100392877359263	4.63916092015726	3	0.200208288304431	NA	MVR	Basic adjustment	NA
Ear	Tinnitus	tinnitus	Lin	115	18759	1.09866631212689	0.920087212932523	1.31190570680284	0.298468385104426	1.03972348767301	1	0.169582233799625	1	0.680483356855834	2.36498723582862	3	0.500185513133327	NA	MVR	Basic adjustment	NA
Ear	Tinnitus	tinnitus	PhenoAge	115	18759	1.00819519425029	0.839764050362565	1.21040850613995	0.930263388493024	0.0875134580540798	1	4.1628266744237	1	0.0413203917788477	6.42980600260235	3	0.0924722693790436	NA	MVR	Basic adjustment	NA
Ear	Tinnitus	tinnitus	YingAdaptAge	115	18759	1.08095472667845	0.908067681695476	1.2867577435933	0.381325335060399	0.875456930306519	1	0.280774270205005	1	0.596194181186307	2.46348107257959	3	0.481927037053575	NA	MVR	Basic adjustment	NA
Ear	Tinnitus	tinnitus	YingCausAge	115	18759	1.08272395151937	0.908669547322611	1.29011823786532	0.374063705950517	0.888887198687805	1	1.26543819927559	1	0.260624218291321	3.4586537819731	3	0.326164311215423	NA	MVR	Basic adjustment	NA
Ear	Tinnitus	tinnitus	YingDamAge	115	18759	1.12389306549433	0.938488456736114	1.34592558235527	0.204152917551061	1.26980831662399	1	1.00943677872541	1	0.315037807203742	3.30051949601806	3	0.347570347103785	NA	MVR	Basic adjustment	NA
Ear	Tinnitus	tinnitus	Zhang_10	115	18759	1.07349301929637	0.897667445469254	1.28375744079214	0.437111629745028	0.777079903624481	1	0.528603153146963	1	0.467194715578694	2.96099200920954	3	0.397678625785033	NA	MVR	Basic adjustment	NA
Cardiovascular	Transient ischaemic attack	TIA	DNAmTL	163	18759	0.876365933429655	0.761517685605597	1.00853501342554	0.0655607300782018	-1.84141524743792	1	5.39723063193958	1	0.0201687298364681	6.66373263369588	3	0.0834241882464698	NA	MVR	Basic adjustment	NA
Cardiovascular	Transient ischaemic attack	TIA	DunedinPACE	163	18759	1.30011368678961	1.12952387044895	1.49646735478537	2.54985552502801e-4	3.65719986981081	1	0.231157674340112	1	0.630666755926252	0.932951082114176	3	0.817469544062954	NA	MVR	Basic adjustment	NA
Cardiovascular	Transient ischaemic attack	TIA	DunedinPoAm38	163	18759	1.28987383269493	1.11686674833265	1.48968039988201	5.31774024097063e-4	3.46421868101294	1	2.77549853974012	1	0.0957168492773084	3.59873935301764	3	0.308179941255241	NA	MVR	Basic adjustment	NA
Cardiovascular	Transient ischaemic attack	TIA	GrimAgeV1	163	18759	1.23457448351839	1.08002104641827	1.41124486454166	0.00201424660213479	3.0881236240313	1	4.91962695921167	1	0.0265532499333659	6.05516107514476	3	0.108957143329955	NA	MVR	Basic adjustment	NA
Cardiovascular	Transient ischaemic attack	TIA	GrimAgeV2	163	18759	1.27013596853565	1.11095126864948	1.45212974150442	4.65162083667372e-4	3.50005505074196	1	3.29637234074028	1	0.0694330649813063	4.31705512944089	3	0.229200629824006	NA	MVR	Basic adjustment	NA
Cardiovascular	Transient ischaemic attack	TIA	Hannum	163	18759	1.0595315131699	0.929597386276544	1.20762713403987	0.38631683470174	0.866316108884361	1	0.271700686962011	1	0.602193212106523	0.991409836133789	3	0.803330512238914	NA	MVR	Basic adjustment	NA
Cardiovascular	Transient ischaemic attack	TIA	Horvath	163	18759	1.00916876099066	0.87448320147392	1.16459822949475	0.900618941204128	0.124879508508954	1	0.10640270665848	1	0.744277370736996	0.690683499298597	3	0.875393065937531	NA	MVR	Basic adjustment	NA
Cardiovascular	Transient ischaemic attack	TIA	Horvath_SkinBlood	163	18759	1.05883635778565	0.917383786784631	1.22209968032931	0.434560889983538	0.781410852938288	1	0.227817788993735	1	0.633146647110276	0.804857911707207	3	0.848304735580412	NA	MVR	Basic adjustment	NA
Cardiovascular	Transient ischaemic attack	TIA	Lin	163	18759	0.910224234139465	0.785302725860745	1.05501754817758	0.211698465562584	-1.24890870987847	1	0.16353872032886899	1	0.685919181691764	0.74904193657936	3	0.861612558610044	NA	MVR	Basic adjustment	NA
Cardiovascular	Transient ischaemic attack	TIA	PhenoAge	163	18759	1.17301333640204	1.03018785964614	1.33564016940528	0.0159973476967331	2.40897605103905	1	0.123238867220375	1	0.725547883715962	0.690923423583623	3	0.875336746869317	NA	MVR	Basic adjustment	NA
Cardiovascular	Transient ischaemic attack	TIA	YingAdaptAge	163	18759	1.07293160044502	0.941878034335031	1.22222005107726	0.289553423922768	1.05910179206046	1	0.00732457750395412	1	0.931797320209419	0.568435973877657	3	0.903618658833715	NA	MVR	Basic adjustment	NA
Cardiovascular	Transient ischaemic attack	TIA	YingCausAge	163	18759	0.955030210082355	0.829568413605135	1.09946652646311	0.521950181595874	-0.640342153137964	1	1.31747830937203	1	0.251045117207943	1.87282381952144	3	0.599217288584952	NA	MVR	Basic adjustment	NA
Cardiovascular	Transient ischaemic attack	TIA	YingDamAge	163	18759	1.02099627773171	0.881275703488286	1.1828686471394	0.781976821568977	0.276743820462483	1	0.245701113758758	1	0.62011845509384	0.748052928577941	3	0.861847345859779	NA	MVR	Basic adjustment	NA
Cardiovascular	Transient ischaemic attack	TIA	Zhang_10	163	18759	1.2436650072884	1.09228987828414	1.41601847742408	9.90801793524151e-4	3.29312566633179	1	2.98995881195608	1	0.0837822994930571	3.99042884079542	3	0.262499498680497	NA	MVR	Basic adjustment	NA
Neurological	Trigeminal neuralgia	trigem_neur	DNAmTL	34	18831	0.817562126059967	0.588674966122092	1.13544463147608	0.229364138702775	-1.20199842397943	1	0.728582730707185	1	0.393342966701201	1.81847665630668	3	0.610922486184323	NA	MVR	Basic adjustment	NA
Neurological	Trigeminal neuralgia	trigem_neur	DunedinPACE	34	18831	1.10592600453777	0.79306766626433	1.54220425260058	0.552882234619598	0.593446713032459	1	0.142612355270378	1	0.705697666212672	1.36264687474498	3	0.71431338640263	NA	MVR	Basic adjustment	NA
Neurological	Trigeminal neuralgia	trigem_neur	DunedinPoAm38	34	18831	1.41951297844124	1.04343754465953	1.9311334025465	0.0256965431708245	2.23076735849292	1	0.0550308541353496	1	0.814529642057638	1.35450104059929	3	0.716233718676716	NA	MVR	Basic adjustment	NA
Neurological	Trigeminal neuralgia	trigem_neur	GrimAgeV1	34	18831	1.54946205121401	1.17545150077869	2.0424769942119	0.00189057656581488	3.10690419743484	1	0.00262856878332834	1	0.959110716016668	1.26942311599138	3	0.736406344753486	NA	MVR	Basic adjustment	NA
Neurological	Trigeminal neuralgia	trigem_neur	GrimAgeV2	34	18831	1.56376414005048	1.16915589659003	2.09155878428186	0.00258427367761237	3.01329524088176	1	0.151230062239141	1	0.697362627428833	1.38862975160163	3	0.708202131933388	NA	MVR	Basic adjustment	NA
Neurological	Trigeminal neuralgia	trigem_neur	Hannum	34	18831	0.764855464684862	0.551969455280452	1.05984828736775	0.107236362345263	-1.61074018852942	1	0.706961401134647	1	0.400454402380282	1.71310404844182	3	0.634024406214451	NA	MVR	Basic adjustment	NA
Neurological	Trigeminal neuralgia	trigem_neur	Horvath	34	18831	1.16994421591299	0.848328815221736	1.61348930248291	0.338546980489686	0.957040169172088	1	1.70275677419876	1	0.191927845459418	2.83796497477607	3	0.41728827853114703	NA	MVR	Basic adjustment	NA
Neurological	Trigeminal neuralgia	trigem_neur	Horvath_SkinBlood	34	18831	1.06479861753583	0.758248235759084	1.49528352647095	0.717021833919536	0.362441899007037	1	0.867921998462218	1	0.351531230345326	2.02278371254935	3	0.567691352202258	NA	MVR	Basic adjustment	NA
Neurological	Trigeminal neuralgia	trigem_neur	Lin	34	18831	1.09671776724668	0.789227500004206	1.52400906074373	0.582343398003114	0.54996497357415	1	3.16243898404801	1	0.0753505305903565	4.38716867531535	3	0.222578102225994	NA	MVR	Basic adjustment	NA
Neurological	Trigeminal neuralgia	trigem_neur	PhenoAge	34	18831	1.1767960786579	0.848063420668062	1.63295453735487	0.330054479289448	0.974004148743729	1	1.33840164266931	1	0.247316038522521	2.60302129786475	3	0.456960120522609	NA	MVR	Basic adjustment	NA
Neurological	Trigeminal neuralgia	trigem_neur	YingAdaptAge	34	18831	1.03390045941118	0.741262046495586	1.44206784230253	0.844312587315047	0.196380206795386	1	0.0230262710665902	1	0.879388775259843	1.27652916984303	3	0.734713858446245	NA	MVR	Basic adjustment	NA
Neurological	Trigeminal neuralgia	trigem_neur	YingCausAge	34	18831	0.799507773271832	0.576559605093425	1.1086671245699	0.179750406942542	-1.34152392583553	1	0.0188628612389051	1	0.890760369381213	1.26481996933607	3	0.737503383464332	NA	MVR	Basic adjustment	NA
Neurological	Trigeminal neuralgia	trigem_neur	YingDamAge	34	18831	0.986885046421211	0.703520242589097	1.38438389670991	0.939060320061107	-0.0764509699564417	1	0.118050254161488	1	0.731158842669452	1.35586434824759	3	0.715912183369577	NA	MVR	Basic adjustment	NA
Neurological	Trigeminal neuralgia	trigem_neur	Zhang_10	34	18831	1.21954796820801	0.89502501993316	1.66173817897443	0.208606436667535	1.25740661071777	1	2.15908052320406	1	0.141729477825827	3.6316577819652	3	0.304083689271779	NA	MVR	Basic adjustment	NA
Digestive	Ulcerative colitis	ulc_colitis	DNAmTL	67	18768	1.05790816209618	0.828582069246062	1.35070468088703	0.65157319220351	0.45157776356557	1	0.64999243117941	1	0.420115385614105	1.86558930193774	3	0.600767015439987	NA	MVR	Basic adjustment	NA
Digestive	Ulcerative colitis	ulc_colitis	DunedinPACE	67	18768	1.31346145202648	1.04466822669158	1.65141519755326	0.0195917882885526	2.33407513000976	1	0.141907641387908	1	0.706391875618893	1.61899088301374	3	0.655091471652627	NA	MVR	Basic adjustment	NA
Digestive	Ulcerative colitis	ulc_colitis	DunedinPoAm38	67	18768	1.15513491501019	0.916906604569041	1.45525909097662	0.221013915014294	1.22383649225908	1	0.0122446262065904	1	0.911889583322483	1.44807828427507	3	0.694304610288378	NA	MVR	Basic adjustment	NA
Digestive	Ulcerative colitis	ulc_colitis	GrimAgeV1	67	18768	1.19960276958025	0.955613765169397	1.50588748010502	0.116726465399448	1.56866308111314	1	0.00261923491565709	1	0.959183314627647	1.44368129513595	3	0.69532828663838	NA	MVR	Basic adjustment	NA
Digestive	Ulcerative colitis	ulc_colitis	GrimAgeV2	67	18768	1.24740220552657	0.995804674904627	1.56256774201385	0.0544272445648965	1.92342063763242	1	0.00366526359509348	1	0.95172442755047	1.46127286186009	3	0.691236936500581	NA	MVR	Basic adjustment	NA
Digestive	Ulcerative colitis	ulc_colitis	Hannum	67	18768	1.14238456667681	0.915882733191089	1.42490130110256	0.237732344297209	1.18067377282908	1	2.55962895441937	1	0.109624309646051	3.55416873801361	3	0.313804275826052	NA	MVR	Basic adjustment	NA
Digestive	Ulcerative colitis	ulc_colitis	Horvath	67	18768	1.0605721442965	0.835193609152241	1.34676949264423	0.629464656931419	0.48248048682258	1	0.0154231700115561	1	0.901164795441691	1.45015775275401	3	0.6938207251437	NA	MVR	Basic adjustment	NA
Digestive	Ulcerative colitis	ulc_colitis	Horvath_SkinBlood	67	18768	1.05991036956625	0.833917384638849	1.34714782568131	0.634389309515319	0.475557991241895	1	0.740583836433141	1	0.389473918664904	2.08750602209122	3	0.554444512676906	NA	MVR	Basic adjustment	NA
Digestive	Ulcerative colitis	ulc_colitis	Lin	67	18768	1.07004159047631	0.844420123513022	1.35594708542188	0.57525579180112	0.560327912619353	1	0.190636463367389	1	0.662387421732721	1.63365626709521	3	0.651782792024614	NA	MVR	Basic adjustment	NA
Digestive	Ulcerative colitis	ulc_colitis	PhenoAge	67	18768	1.22675694644765	0.986593717876032	1.52538231126935	0.0659770785692961	1.83857936558851	1	0.0630508959101548	1	0.80173727943843	1.49374190425276	3	0.683715447015679	NA	MVR	Basic adjustment	NA
Digestive	Ulcerative colitis	ulc_colitis	YingAdaptAge	67	18768	0.876619652139072	0.684788236057653	1.122189275535	0.295985650956335	-1.0450807483078	1	0.00953956025325228	1	0.922193804191618	1.46092401908804	3	0.691317959074887	NA	MVR	Basic adjustment	NA
Digestive	Ulcerative colitis	ulc_colitis	YingCausAge	67	18768	1.1395800238768	0.916403817722646	1.41710739927546	0.240008303267654	1.17496603835099	1	1.68134809094188	1	0.194745419218702	3.13482490222815	3	0.371301326032912	NA	MVR	Basic adjustment	NA
Digestive	Ulcerative colitis	ulc_colitis	YingDamAge	67	18768	1.1728148750217	0.926565797844032	1.48450842268593	0.184938716122956	1.32570112054039	1	2.57735269553359	1	0.108402822412997	4.16420861559712	3	0.244269800014609	NA	MVR	Basic adjustment	NA
Digestive	Ulcerative colitis	ulc_colitis	Zhang_10	67	18768	1.25236942063064	1.00928991673414	1.55399270291517	0.0409545550575596	2.04398979756293	1	0.875162118613499	1	0.349530168879764	2.13374644848329	3	0.545115853342642	NA	MVR	Basic adjustment	NA
Cardiovascular	Unstable Angina	unstable_angina	DNAmTL	68	18732	0.88862522258447	0.716535588193728	1.10204545206735	0.2822811670629	-1.07520899967203	1	0.544284217302684	1	0.460662611133224	2.12074837776833	3	0.547726643300375	NA	MVR	Basic adjustment	NA
Cardiovascular	Unstable Angina	unstable_angina	DunedinPACE	68	18732	1.32761263815933	1.07073420143053	1.64611844344334	0.00979626566091283	2.58293894837005	1	0.680443596216948	1	0.409434015220438	2.71493425567866	3	0.437695337198518	NA	MVR	Basic adjustment	NA
Cardiovascular	Unstable Angina	unstable_angina	DunedinPoAm38	68	18732	1.22389545646164	0.978091901575272	1.53147172155802	0.0773392043359639	1.76633773549555	1	0.996289860875035	1	0.318209921390668	2.96137235509978	3	0.397619222725078	NA	MVR	Basic adjustment	NA
Cardiovascular	Unstable Angina	unstable_angina	GrimAgeV1	68	18732	1.22216670903837	1.0023244774639	1.49022746452431	0.0473732268203732	1.98294810235341	1	0.131840964612894	1	0.716530848479417	1.9341188903486	3	0.586192529989766	NA	MVR	Basic adjustment	NA
Cardiovascular	Unstable Angina	unstable_angina	GrimAgeV2	68	18732	1.2916900976002	1.06513058018175	1.56644015229918	0.0092880232107306	2.6012666392304298	1	0.201089813510812	1	0.653842614292836	2.00246030379935	3	0.571896216269306	NA	MVR	Basic adjustment	NA
Cardiovascular	Unstable Angina	unstable_angina	Hannum	68	18732	1.11685254306437	0.937309082709929	1.33078791826386	0.216477324618107	1.23594952966003	1	0.904908190489003	1	0.341469045105904	2.34362731291485	3	0.504214630592254	NA	MVR	Basic adjustment	NA
Cardiovascular	Unstable Angina	unstable_angina	Horvath	68	18732	1.06848364077254	0.868729002032416	1.31416965236294	0.530454698464185	0.627312061751815	1	0.0449290124408499	1	0.83213461363822006	1.80813215674166	3	0.613166888272091	NA	MVR	Basic adjustment	NA
Cardiovascular	Unstable Angina	unstable_angina	Horvath_SkinBlood	68	18732	1.21909122960193	1.02492341489495	1.45004339299311	0.0252129887225376	2.23812371240439	1	0.333502143958091	1	0.56360413946678	2.09847658916011	3	0.552221021208711	NA	MVR	Basic adjustment	NA
Cardiovascular	Unstable Angina	unstable_angina	Lin	68	18732	1.14271625631543	0.940618425818829	1.38823608660529	0.179109972651851	1.34350047399985	1	0.603755314370133	1	0.437148780080691	2.36631788327037	3	0.499935332537234	NA	MVR	Basic adjustment	NA
Cardiovascular	Unstable Angina	unstable_angina	PhenoAge	68	18732	1.20777936264759	1.01511788826615	1.4370064853541	0.033234880601865	2.12923429770775	1	3.31057553180631	1	0.0688353804471834	5.15107038074961	3	0.161063420949724	NA	MVR	Basic adjustment	NA
Cardiovascular	Unstable Angina	unstable_angina	YingAdaptAge	68	18732	1.21472236744806	1.03851959705305	1.4208209784059	0.0149868703499311	2.43269617977427	1	1.93097165805465	1	0.164652179819208	3.85746094886263	3	0.277272832451786	NA	MVR	Basic adjustment	NA
Cardiovascular	Unstable Angina	unstable_angina	YingCausAge	68	18732	0.941387647583115	0.756653606059147	1.17122378843563	0.587866024595138	-0.541931022647311	1	0.168804135268758	1	0.68117680456489	1.99796978892112	3	0.572828189308618	NA	MVR	Basic adjustment	NA
Cardiovascular	Unstable Angina	unstable_angina	YingDamAge	68	18732	1.04664248537353	0.835488481707513	1.3111616930374	0.691705076073969	0.396542209071618	1	0.403179785031462	1	0.525451635759908	2.47022990952971	3	0.48069523762674	NA	MVR	Basic adjustment	NA
Cardiovascular	Unstable Angina	unstable_angina	Zhang_10	68	18732	1.24066198599261	1.01738835238904	1.51293472140963	0.0331469869701249	2.13029838304543	1	2.84388816759364	1	0.0917220225560995	4.02845592879232	3	0.25840775289191	NA	MVR	Basic adjustment	NA
Genitourinary	Urinary Incontinence	urine_incont	DNAmTL	219	10699	0.938071847592182	0.824863540593008	1.06681741638427	0.329919228907474	-0.97427658204563	1	4.89896023252961e-6	1	0.998233996077253	1.77472201937728	2	0.411740900522616	NA	MVR	Basic adjustment	NA
Genitourinary	Urinary Incontinence	urine_incont	DunedinPACE	219	10699	1.247227154938	1.10001389046876	1.41414175720259	5.65755435046202e-4	3.44752147184972	1	1.44852937203027	1	0.228764073849728	3.13835091880304	2	0.208216794797181	NA	MVR	Basic adjustment	NA
Genitourinary	Urinary Incontinence	urine_incont	DunedinPoAm38	219	10699	1.28856176771452	1.13958360603523	1.4570158963521	5.2453360217487e-5	4.04441756397581	1	0.264667915526371	1	0.606931218451365	2.08930215997359	2	0.35181455310321	NA	MVR	Basic adjustment	NA
Genitourinary	Urinary Incontinence	urine_incont	GrimAgeV1	219	10699	1.3138191050527	1.16369337494088	1.48331225215504	1.0395278777049e-5	4.40878368849323	1	0.812342732733809	1	0.367428526316865	2.56129149010487	2	0.277857817198483	NA	MVR	Basic adjustment	NA
Genitourinary	Urinary Incontinence	urine_incont	GrimAgeV2	219	10699	1.35966095187347	1.20436160728626	1.53498574918461	6.87078404649329e-7	4.96498087483008	1	1.41989089641621	1	0.233421361820718	3.1065782975578	2	0.211551005507401	NA	MVR	Basic adjustment	NA
Genitourinary	Urinary Incontinence	urine_incont	Hannum	219	10699	1.0263914057807	0.904450992950449	1.16477213920004	0.686445747630714	0.403683128626787	1	0.0347582345946443	1	0.852103173565858	1.84886029273411	2	0.396757448340413	NA	MVR	Basic adjustment	NA
Genitourinary	Urinary Incontinence	urine_incont	Horvath	219	10699	1.09297813787722	0.962673370451349	1.24092059315764	0.169856428329877	1.37266527758667	1	1.72297973567706	1	0.189309938987767	3.28043329941897	2	0.193938021123184	NA	MVR	Basic adjustment	NA
Genitourinary	Urinary Incontinence	urine_incont	Horvath_SkinBlood	219	10699	1.12584277757356	0.989583368394893	1.28086425085183	0.0717177586288293	1.80090560997689	1	4.11544847141999	1	0.0424932573968863	5.09523973816102	2	0.0782677319314457	NA	MVR	Basic adjustment	NA
Genitourinary	Urinary Incontinence	urine_incont	Lin	219	10699	1.05761159134333	0.930700817875371	1.20182797378131	0.390429759183808	0.858838253973266	1	1.08369962734362	1	0.29787139594159	2.6244676400742	2	0.269217999629897	NA	MVR	Basic adjustment	NA
Genitourinary	Urinary Incontinence	urine_incont	PhenoAge	219	10699	1.24628164304353	1.10193587695664	1.40953567831643	4.55617411345291e-4	3.50557774726219	1	0.227098546475332	1	0.63368360829833	1.9818367386049	2	0.371235603041843	NA	MVR	Basic adjustment	NA
Genitourinary	Urinary Incontinence	urine_incont	YingAdaptAge	219	10699	1.17781245224101	1.04497953879799	1.32753046461531	0.0073478194783239	2.68065514533216	1	2.17945095879963	1	0.139864349416828	3.86860935667143	2	0.144524725067158	NA	MVR	Basic adjustment	NA
Genitourinary	Urinary Incontinence	urine_incont	YingCausAge	219	10699	1.11915464465125	0.991971215405343	1.26264462032063	0.0673955977013905	1.82902677217484	1	1.51269121574066	1	0.218728889564794	3.07016736382625	2	0.215437662179672	NA	MVR	Basic adjustment	NA
Genitourinary	Urinary Incontinence	urine_incont	YingDamAge	219	10699	1.07539508763036	0.944477056049878	1.22446023129061	0.272422752687811	1.09750029311034	1	0.738095207089559	1	0.390271735217636	2.29772195916998	2	0.316997630598653	NA	MVR	Basic adjustment	NA
Genitourinary	Urinary Incontinence	urine_incont	Zhang_10	219	10699	1.14406669443683	1.01296411381979	1.29213718774688	0.0302018349953254	2.16743324016639	1	0.28468375637805	1	0.593647621341633	2.07576640023383	2	0.354203667234525	NA	MVR	Basic adjustment	NA
Infections	Urinary Tract Infections	uti	DNAmTL	530	18303	0.935227684875607	0.862903595546305	1.01361360303992	0.102949148794076	-1.63072125864708	1	0.210638387583566	1	0.646267501912603	12.491526216404	3	0.00587578050576719	NA	MVR	Basic adjustment	NA
Infections	Urinary Tract Infections	uti	DunedinPACE	530	18303	1.27683106333507	1.1801557364819	1.38142578466582	1.17552062419742e-9	6.08354751040196	1	0.0397131811053579	1	0.842042422504495	12.2018479643026	3	0.00672274991079304	NA	MVR	Basic adjustment	NA
Infections	Urinary Tract Infections	uti	DunedinPoAm38	530	18303	1.19769055562919	1.10426725545061	1.29901766077271	1.33883264455979e-5	4.35366005569237	1	0.816328076564437	1	0.366255941976453	12.9710861910407	3	0.00469955225204926	NA	MVR	Basic adjustment	NA
Infections	Urinary Tract Infections	uti	GrimAgeV1	530	18303	1.18162900252267	1.09235083748423	1.27820389904986	3.13060129617626e-5	4.16375201281491	1	0.9330858363049	1	0.334062354131335	13.4490709252726	3	0.00375957907712692	NA	MVR	Basic adjustment	NA
Infections	Urinary Tract Infections	uti	GrimAgeV2	530	18303	1.2390165375563	1.14648379369489	1.33901760215073	6.23554362226409e-8	5.41191170278247	1	1.16336315030424	1	0.280769143104105	13.8461053761636	3	0.00312229259015904	NA	MVR	Basic adjustment	NA
Infections	Urinary Tract Infections	uti	Hannum	530	18303	0.997908154492318	0.922789579000508	1.07914166724863	0.958174471804443	-0.0524445567334259	1	0.087612538690312	1	0.767234546565241	12.1965426729103	3	0.00673933674107661	NA	MVR	Basic adjustment	NA
Infections	Urinary Tract Infections	uti	Horvath	530	18303	0.984818336740772	0.907797385657104	1.06837403555511	0.712728539380012	-0.368194059697365	1	0.0912934003601156	1	0.76253925970364	12.5348314921489	3	0.0057585772947771	NA	MVR	Basic adjustment	NA
Infections	Urinary Tract Infections	uti	Horvath_SkinBlood	530	18303	0.960150445306811	0.885471500475348	1.04112766715582	0.324934735196096	-0.984367737153718	1	0.172714067838421	1	0.677710908537995	13.5671634685379	3	0.00355763413833277	NA	MVR	Basic adjustment	NA
Infections	Urinary Tract Infections	uti	Lin	530	18303	1.01485762770734	0.936412264146882	1.09987453598132	0.719353493538243	0.359322968778813	1	0.0202913758603337	1	0.886726307988906	12.3656823605059	3	0.00622992115729925	NA	MVR	Basic adjustment	NA
Infections	Urinary Tract Infections	uti	PhenoAge	530	18303	1.12913035705763	1.0444315085851	1.22069791340962	0.00226761091879438	3.05274162346726	1	0.521066672153402	1	0.470387024392239	13.1837543797034	3	0.00425561661684313	NA	MVR	Basic adjustment	NA
Infections	Urinary Tract Infections	uti	YingAdaptAge	530	18303	1.02776711151599	0.952285633035305	1.10923151507292	0.48158515050076	0.703755339815763	1	0.121976151482949	1	0.72690099901952	12.4235875040684	3	0.00606442194828887	NA	MVR	Basic adjustment	NA
Infections	Urinary Tract Infections	uti	YingCausAge	530	18303	0.983743052936006	0.909300287523464	1.06428031254184	0.683085163255238	-0.408256784070491	1	4.20892677443091	1	0.040211771065328	14.9217768152661	3	0.00188473099208952	NA	MVR	Basic adjustment	NA
Infections	Urinary Tract Infections	uti	YingDamAge	530	18303	0.973398795738865	0.896074986369201	1.05739500595264	0.523180578955437	-0.63845032734538	1	2.6083941434222	1	0.106299355254887	13.1376241679966	3	0.00434824318523729	NA	MVR	Basic adjustment	NA
Infections	Urinary Tract Infections	uti	Zhang_10	530	18303	1.12186895602576	1.03687382217216	1.2138313530355	0.00422541900259843	2.86082373844	1	0.26897704594711	1	0.60401880529887	12.3686911968628	3	0.00622121265159412	NA	MVR	Basic adjustment	NA
Genitourinary	Urolithiasis	urolithiasis	DNAmTL	165	18535	0.874742000670527	0.753911460925731	1.0149382353168	0.0776484465326041	-1.76449636664692	1	0.0222222172846865	1	0.881497465258772	0.12130933496728	3	0.989162981244498	NA	MVR	Basic adjustment	NA
Genitourinary	Urolithiasis	urolithiasis	DunedinPACE	165	18535	1.22830904355634	1.05960699405222	1.42387046796705	0.00636991872754605	2.72810573056332	1	0.945282910995409	1	0.330922905222086	0.993975574401302	3	0.802709687105931	NA	MVR	Basic adjustment	NA
Genitourinary	Urolithiasis	urolithiasis	DunedinPoAm38	165	18535	1.20771504023145	1.04571620381365	1.39481019140942	0.0102191270339609	2.56832508697806	1	0.465014312526488	1	0.495289804244871	0.521425209115422	3	0.914159794782012	NA	MVR	Basic adjustment	NA
Genitourinary	Urolithiasis	urolithiasis	GrimAgeV1	165	18535	1.13349745886009	0.978837167685465	1.31259471100829	0.0940887348626033	1.67421305399965	1	0.082678729403473	1	0.773699574022783	0.181782250799103	3	0.980475260478191	NA	MVR	Basic adjustment	NA
Genitourinary	Urolithiasis	urolithiasis	GrimAgeV2	165	18535	1.19312528231539	1.03304728404153	1.37800850095741	0.0162904061151918	2.40234343917444	1	0.0632204803508479	1	0.801476394521095	0.129916637465477	3	0.988020124908106	NA	MVR	Basic adjustment	NA
Genitourinary	Urolithiasis	urolithiasis	Hannum	165	18535	1.10451969405582	0.955508664877647	1.27676890791291	0.178793293954623	1.34447976978889	1	0.0612863381232099	1	0.804474261847876	0.125953060153627	3	0.98855064977839	NA	MVR	Basic adjustment	NA
Genitourinary	Urolithiasis	urolithiasis	Horvath	165	18535	0.93434757505804	0.800554989691465	1.09050021829643	0.389111497067109	-0.861229787885013	1	1.5424392419099	1	0.214255093780107	1.68598234249804	3	0.640054725623807	NA	MVR	Basic adjustment	NA
Genitourinary	Urolithiasis	urolithiasis	Horvath_SkinBlood	165	18535	1.12893419343894	0.973384791401761	1.30934079140506	0.108856343195868	1.6033548045248	1	0.159725675734699	1	0.689409206049966	0.234808667874657	3	0.971783502669116	NA	MVR	Basic adjustment	NA
Genitourinary	Urolithiasis	urolithiasis	Lin	165	18535	1.10470219207927	0.951636338731865	1.28238790756035	0.190685018293893	1.30855533701716	1	0.367379153369004	1	0.544436331403059	0.464887209104885	3	0.926534975123975	NA	MVR	Basic adjustment	NA
Genitourinary	Urolithiasis	urolithiasis	PhenoAge	165	18535	1.1362201362744	0.980744179217989	1.31634347206098	0.0889397691901024	1.70101713743687	1	0.315297537471255	1	0.574447452911247	0.403939091405689	3	0.939427574028463	NA	MVR	Basic adjustment	NA
Genitourinary	Urolithiasis	urolithiasis	YingAdaptAge	165	18535	1.03753146365312	0.894098410000006	1.2039743344026	0.627415497029667	0.485367760817398	1	4.20594654563387	1	0.0402824870646874	4.28483068753191	3	0.232304772556182	NA	MVR	Basic adjustment	NA
Genitourinary	Urolithiasis	urolithiasis	YingCausAge	165	18535	1.1325480648123	0.984954679775451	1.30225800785321	0.080602302980515	1.74720201128605	1	0.674501210017045	1	0.411486668262678	0.751830809714861	3	0.860950280419418	NA	MVR	Basic adjustment	NA
Genitourinary	Urolithiasis	urolithiasis	YingDamAge	165	18535	1.10471103189228	0.94992849409395	1.28471403013184	0.196004570267697	1.29301876156861	1	0.0787842775356545	1	0.778951730066446	0.164017934883483	3	0.983177653531863	NA	MVR	Basic adjustment	NA
Genitourinary	Urolithiasis	urolithiasis	Zhang_10	165	18535	1.10328751161548	0.953043265176	1.2772172867324	0.188154362824174	1.316058636241	1	0.76915083269056606	1	0.380479877274095	0.811980999233991	3	0.84659924242334	NA	MVR	Basic adjustment	NA
Skin	Urticaria	urticaria	DNAmTL	93	18651	0.921814306167412	0.75053882983681	1.13217542021066	0.437582896045968	-0.776281326874082	1	0.00141842280988223	1	0.969957210445145	0.794744458036566	3	0.850723672473913	NA	MVR	Basic adjustment	NA
Skin	Urticaria	urticaria	DunedinPACE	93	18651	0.980359715503556	0.796924216901867	1.20601827802224	0.851134231137005	-0.187671425806461	1	0.548419722982103	1	0.458964114282536	1.31651053799425	3	0.725216269541764	NA	MVR	Basic adjustment	NA
Skin	Urticaria	urticaria	DunedinPoAm38	93	18651	0.960586402769454	0.779690920634062	1.18345130456974	0.705623165697715	-0.377740786242836	1	0.140158987598854	1	0.708123008255543	0.945050610247277	3	0.81454466072255	NA	MVR	Basic adjustment	NA
Skin	Urticaria	urticaria	GrimAgeV1	93	18651	0.9816534962251	0.795948961169957	1.21068514900065	0.862597357938385	-0.173068788423409	1	0.044691905956948	1	0.832571565629605	0.818118764334689	3	0.845128535671278	NA	MVR	Basic adjustment	NA
Skin	Urticaria	urticaria	GrimAgeV2	93	18651	1.00093389060517	0.812513670536102	1.23304836545208	0.993000594105432	0.00877256687893716	1	0.0548030506507551	1	0.814906946911591	0.83147658422045	3	0.841924373514327	NA	MVR	Basic adjustment	NA
Skin	Urticaria	urticaria	Hannum	93	18651	0.989661180983853	0.800443246484826	1.22360861616055	0.923525613198526	-0.0959936533248146	1	0.987737563020035	1	0.320295963218078	1.68419820674504	3	0.640452591631889	NA	MVR	Basic adjustment	NA
Skin	Urticaria	urticaria	Horvath	93	18651	0.958521763047421	0.778443232264515	1.18025815133985	0.689889241047565	-0.399005378712699	1	0.877103438401979	1	0.348996253427738	1.58696131905452	3	0.662349853678813	NA	MVR	Basic adjustment	NA
Skin	Urticaria	urticaria	Horvath_SkinBlood	93	18651	1.05853008029376	0.860404681494409	1.30227781762018	0.590592057722236	0.537978259732106	1	1.76792295128359	1	0.183639339187537	2.42800412670334	3	0.488442953301251	NA	MVR	Basic adjustment	NA
Skin	Urticaria	urticaria	Lin	93	18651	0.987303222927928	0.802750249475695	1.2142850838608	0.903667855978032	-0.121029264339108	1	0.298916458968524	1	0.584562502318064	1.07242678323439	3	0.783734187866019	NA	MVR	Basic adjustment	NA
Skin	Urticaria	urticaria	PhenoAge	93	18651	0.952433259096906	0.773086235342066	1.17338670844732	0.647059896540566	-0.45785043758462	1	2.21105230529312	1	0.137025174756098	3.07596030341087	3	0.380061223637627	NA	MVR	Basic adjustment	NA
Skin	Urticaria	urticaria	YingAdaptAge	93	18651	1.08865921180061	0.891997760275946	1.32867920999227	0.403345683988637	0.835660924277028	1	0.42916941070029	1	0.512396787405969	1.2055479889487	3	0.751673984596891	NA	MVR	Basic adjustment	NA
Skin	Urticaria	urticaria	YingCausAge	93	18651	1.13012381219654	0.931468660373336	1.3711463253973	0.214890092261614	1.24023065681306	1	0.0282277961788306	1	0.866574391086553	0.811897058122964	3	0.846619348908972	NA	MVR	Basic adjustment	NA
Skin	Urticaria	urticaria	YingDamAge	93	18651	1.00079030884856	0.814582534336017	1.22956385641341	0.993998977284043	0.00752123751915629	1	1.52276598932454	1	0.217201396015155	2.3019336542708	3	0.512150571368723	NA	MVR	Basic adjustment	NA
Skin	Urticaria	urticaria	Zhang_10	93	18651	1.03479168529952	0.841912992904252	1.27185806727037	0.745211611150065	0.324959648974742	1	0.510461301163092	1	0.474939230507676	1.34821653655887	3	0.717716654630375	NA	MVR	Basic adjustment	NA
Cardiovascular	Venous thromboembolic disease (Excl PE)	vte_ex_pe	DNAmTL	95	18777	0.896819288795643	0.742856445934009	1.0826921421469	0.257117409989209	-1.1332306406749	1	0.575193780358782	1	0.448202396166155	0.866244095644648	3	0.833565281489409	NA	MVR	Basic adjustment	NA
Cardiovascular	Venous thromboembolic disease (Excl PE)	vte_ex_pe	DunedinPACE	95	18777	1.18575053310088	0.98121727613198	1.43291843809721	0.0777801468954117	1.76371397597986	1	0.0498732963551463	1	0.823283894309099	0.275132218581945	3	0.964635512663303	NA	MVR	Basic adjustment	NA
Cardiovascular	Venous thromboembolic disease (Excl PE)	vte_ex_pe	DunedinPoAm38	95	18777	1.13609969344136	0.935937483214792	1.37906915428168	0.196896256221655	1.29044482773083	1	0.144299760459159	1	0.704043340640814	0.318085020368037	3	0.956592055393353	NA	MVR	Basic adjustment	NA
Cardiovascular	Venous thromboembolic disease (Excl PE)	vte_ex_pe	GrimAgeV1	95	18777	1.27930926164267	1.07833814397773	1.51773559719178	0.00472827268177638	2.82498569573339	1	0.0803388717697174	1	0.776838706578749	0.279524401943539	3	0.963832236505513	NA	MVR	Basic adjustment	NA
Cardiovascular	Venous thromboembolic disease (Excl PE)	vte_ex_pe	GrimAgeV2	95	18777	1.31204428987457	1.10398848310081	1.55930994294193	0.00204892784583778	3.08304701100008	1	0.0140642637751639	1	0.90559793123693	0.248216955241349	3	0.969453857636729	NA	MVR	Basic adjustment	NA
Cardiovascular	Venous thromboembolic disease (Excl PE)	vte_ex_pe	Hannum	95	18777	1.1259542622983	0.957579138435746	1.32393548470435	0.151149200030829	1.43548408588733	1	1.22716209940611e-4	1	0.99116142714836	0.198804708082235	3	0.977782027750974	NA	MVR	Basic adjustment	NA
Cardiovascular	Venous thromboembolic disease (Excl PE)	vte_ex_pe	Horvath	95	18777	1.13984087577415	0.963334405117196	1.34868765735354	0.127302550525643	1.5248258097868	1	0.00203627015998306	1	0.964007634545087	0.194878489369085	3	0.978411819472398	NA	MVR	Basic adjustment	NA
Cardiovascular	Venous thromboembolic disease (Excl PE)	vte_ex_pe	Horvath_SkinBlood	95	18777	1.13377138069974	0.944019199223346	1.36166461948161	0.179103187534252	1.34352144276225	1	0.384857927272124	1	0.535014754362462	0.579682299034781	3	0.901067482349687	NA	MVR	Basic adjustment	NA
Cardiovascular	Venous thromboembolic disease (Excl PE)	vte_ex_pe	Lin	95	18777	1.12212913816579	0.940302630013724	1.33911547466619	0.201408951827511	1.2775476987183	1	0.455244366752748	1	0.49985495230044	0.646110566205603	3	0.885799931188644	NA	MVR	Basic adjustment	NA
Cardiovascular	Venous thromboembolic disease (Excl PE)	vte_ex_pe	PhenoAge	95	18777	1.24472753617508	1.0646777916157	1.45522584533419	0.00602921779633115	2.74618813536522	1	0.229006594995464	1	0.632261403569246	0.426997265709458	3	0.93461072553105	NA	MVR	Basic adjustment	NA
Cardiovascular	Venous thromboembolic disease (Excl PE)	vte_ex_pe	YingAdaptAge	95	18777	1.16088626901047	0.98989416964519	1.36141516022879	0.0664969209182217	1.83505918264336	1	1.52824156669891	1	0.216376546175753	1.74225941695093	3	0.62757978709315	NA	MVR	Basic adjustment	NA
Cardiovascular	Venous thromboembolic disease (Excl PE)	vte_ex_pe	YingCausAge	95	18777	1.14829929941409	0.987499115598925	1.33528350578335	0.0724048038089397	1.79656437804976	1	7.64417771001369e-4	1	0.977942813192875	0.194111191397563	3	0.978534307613889	NA	MVR	Basic adjustment	NA
Cardiovascular	Venous thromboembolic disease (Excl PE)	vte_ex_pe	YingDamAge	95	18777	1.04206748225455	0.858608713875322	1.2647258524446	0.676626887274659	0.417070437737488	1	0.174977170325449	1	0.67572579703742	0.327782271831638	3	0.954721438154135	NA	MVR	Basic adjustment	NA
Cardiovascular	Venous thromboembolic disease (Excl PE)	vte_ex_pe	Zhang_10	95	18777	1.26953224630346	1.07264848371994	1.50255386444486	0.00550865419832006	2.77567914468892	1	0.183320792142221	1	0.668534800589907	0.449993134608307	3	0.929732034384888	NA	MVR	Basic adjustment	NA
Infections	Viral diseases (excl chronic hepatitis/HIV)	viral	DNAmTL	277	18410	0.955740425425654	0.851104227646003	1.07324077489218	0.444148314571303	-0.765206962161651	1	0.199251299102213	1	0.655325855677822	7.3306377944408	3	0.0620735568325173	NA	MVR	Basic adjustment	NA
Infections	Viral diseases (excl chronic hepatitis/HIV)	viral	DunedinPACE	277	18410	1.39927017710153	1.25386950242201	1.56153174213401	1.9549822996405e-9	6.0015039133611	1	0.240706483552286	1	0.623696320174225	7.38795750973773	3	0.0605082782465015	NA	MVR	Basic adjustment	NA
Infections	Viral diseases (excl chronic hepatitis/HIV)	viral	DunedinPoAm38	277	18410	1.21155227141572	1.08379062556222	1.35437497958715	7.37517546727044e-4	3.37523846474814	1	2.62382771734987	1	0.10527022677277	9.76521135088536	3	0.0206710704132415	NA	MVR	Basic adjustment	NA
Infections	Viral diseases (excl chronic hepatitis/HIV)	viral	GrimAgeV1	277	18410	1.2784144797903	1.14850108346772	1.42302310869647	7.04322544822038e-6	4.49237803921457	1	0.565891249396192	1	0.451896259496547	7.96703074640553	3	0.0466980175996056	NA	MVR	Basic adjustment	NA
Infections	Viral diseases (excl chronic hepatitis/HIV)	viral	GrimAgeV2	277	18410	1.3323021985	1.19773637591378	1.48198650706732	1.28177830817044e-7	5.28143232289126	1	0.927620677550075	1	0.335481954677642	8.35307945340737	3	0.0392513161824882	NA	MVR	Basic adjustment	NA
Infections	Viral diseases (excl chronic hepatitis/HIV)	viral	Hannum	277	18410	1.14914385039659	1.03497989383024	1.27590071727606	0.00921333528881205	2.60403498027511	1	0.0365422558256841	1	0.848400015173409	7.23924024742626	3	0.0646509451772607	NA	MVR	Basic adjustment	NA
Infections	Viral diseases (excl chronic hepatitis/HIV)	viral	Horvath	277	18410	1.08267413648559	0.965579501177217	1.21396869381104	0.173763803285208	1.3602089748568	1	0.309142988383672	1	0.578206558609211	7.56956456779854	3	0.0557977249793421	NA	MVR	Basic adjustment	NA
Infections	Viral diseases (excl chronic hepatitis/HIV)	viral	Horvath_SkinBlood	277	18410	1.02320456558944	0.911095147576761	1.14910894414008	0.698431175797206	0.387439081464055	1	1.44463943525596	1	0.229390051991116	8.27103636974199	3	0.040730045086766	NA	MVR	Basic adjustment	NA
Infections	Viral diseases (excl chronic hepatitis/HIV)	viral	Lin	277	18410	0.906314334713578	0.805693250691125	1.01950174288132	0.10135350288043	-1.63832697781046	1	3.84784178541157	1	0.0498100456691978	10.5790625857095	3	0.0142340504677382	NA	MVR	Basic adjustment	NA
Infections	Viral diseases (excl chronic hepatitis/HIV)	viral	PhenoAge	277	18410	1.28761076912941	1.165577037602	1.42242120365464	6.49304282333064e-7	4.97594397062695	1	0.327132688048275	1	0.567352363069428	7.93998107814314	3	0.0472685389137104	NA	MVR	Basic adjustment	NA
Infections	Viral diseases (excl chronic hepatitis/HIV)	viral	YingAdaptAge	277	18410	1.00090235987293	0.892775619072922	1.12212465550919	0.98766233119744	0.0154635909921275	1	1.83375463667763	1	0.175684709527707	9.19213378860043	3	0.02684248265384	NA	MVR	Basic adjustment	NA
Infections	Viral diseases (excl chronic hepatitis/HIV)	viral	YingCausAge	277	18410	1.0166185602532	0.906169806893069	1.14052938995488	0.778798947444927	0.280884554790022	1	0.0667335164226992	1	0.796153538321339	7.23920437304017	3	0.0646519769008234	NA	MVR	Basic adjustment	NA
Infections	Viral diseases (excl chronic hepatitis/HIV)	viral	YingDamAge	277	18410	0.978034143636787	0.870097366416664	1.09936062679826	0.709692374211239	-0.372269272449814	1	2.46527787901295	1	0.116387117643044	8.94991258132386	3	0.0299642918971547	NA	MVR	Basic adjustment	NA
Infections	Viral diseases (excl chronic hepatitis/HIV)	viral	Zhang_10	277	18410	1.32405795809357	1.20019806256479	1.46070013864588	2.12191285664901e-8	5.60175585740795	1	0.17672466551419	1	0.674203253556	7.49204396677096	3	0.0577632292634213	NA	MVR	Basic adjustment	NA
Haematological or immunological	Vitamin B12 deficiency anaemia	b12_def	DNAmTL	81	18810	0.742192957199168	0.608578948403562	0.905142031549151	0.00323823951967554	-2.94416820629174	1	1.54034491574728	1	0.214566472447699	3.88797770037298	3	0.273817356948326	NA	MVR	Basic adjustment	NA
Haematological or immunological	Vitamin B12 deficiency anaemia	b12_def	DunedinPACE	81	18810	1.22448371799181	0.99722199721058	1.5035372061798	0.0531818159073702	1.93344163951135	1	0.160168179411754	1	0.689001725315329	2.46200826664884	3	0.482196182523264	NA	MVR	Basic adjustment	NA
Haematological or immunological	Vitamin B12 deficiency anaemia	b12_def	DunedinPoAm38	81	18810	1.08287893241686	0.874134214510802	1.34147223939579	0.466144326811525	0.728766794187224	1	0.03020099647103	1	0.862034952797769	2.35618039855857	3	0.501843745844197	NA	MVR	Basic adjustment	NA
Haematological or immunological	Vitamin B12 deficiency anaemia	b12_def	GrimAgeV1	81	18810	1.17060174730378	0.95282392921219	1.43815495054125	0.133651494292319	1.49985682342357	1	3.28390402795966	1	0.0699623231645068	6.0676670490162	3	0.108364087371191	NA	MVR	Basic adjustment	NA
Haematological or immunological	Vitamin B12 deficiency anaemia	b12_def	GrimAgeV2	81	18810	1.17946222095384	0.959088939396591	1.45047145630999	0.117780526198901	1.56415775150952	1	2.89153209895819	1	0.0890462089087638	5.71474439872547	3	0.126344035652973	NA	MVR	Basic adjustment	NA
Haematological or immunological	Vitamin B12 deficiency anaemia	b12_def	Hannum	81	18810	0.869843505891042	0.705390157412934	1.07263720196466	0.192173280449736	-1.304176881263	1	0.321276028093336	1	0.570841806083457	2.76394247611622	3	0.429470074685932	NA	MVR	Basic adjustment	NA
Haematological or immunological	Vitamin B12 deficiency anaemia	b12_def	Horvath	81	18810	0.858894579728763	0.696108740505505	1.0597480769337	0.155975723005171	-1.41873694124081	1	3.58835536375504	1	0.0581858007103308	6.67135945077532	3	0.0831440339035366	NA	MVR	Basic adjustment	NA
Haematological or immunological	Vitamin B12 deficiency anaemia	b12_def	Horvath_SkinBlood	81	18810	0.926984256524542	0.753982561324803	1.13968128166586	0.471894200285886	-0.719400481468811	1	0.0647520600350381	1	0.799136911264109	2.66137935355682	3	0.44683041577279897	NA	MVR	Basic adjustment	NA
Haematological or immunological	Vitamin B12 deficiency anaemia	b12_def	Lin	81	18810	1.00169692741965	0.811755822330394	1.23608196800045	0.987389432142937	0.0158056610423717	1	0.0135065400638315	1	0.907480056046749	2.38084838594134	3	0.497209646181887	NA	MVR	Basic adjustment	NA
Haematological or immunological	Vitamin B12 deficiency anaemia	b12_def	PhenoAge	81	18810	0.965033513062814	0.780344802961983	1.19343356654574	0.74260856583242	-0.328400895711547	1	0.0782548827210099	1	0.779676418124839	2.49165174840277	3	0.476801688788634	NA	MVR	Basic adjustment	NA
Haematological or immunological	Vitamin B12 deficiency anaemia	b12_def	YingAdaptAge	81	18810	1.19737229486473	1.00287186218588	1.42959481322441	0.0464030000902807	1.9917089597187	1	7.96635374563659	1	0.0047654836883901704	10.250946444579	3	0.0165491349279353	NA	MVR	Basic adjustment	NA
Haematological or immunological	Vitamin B12 deficiency anaemia	b12_def	YingCausAge	81	18810	0.854235404477317	0.693638558573269	1.05201493954354	0.138136075077951	-1.48276794624068	1	4.20927359464765	1	0.0402035500520696	7.72180110133702	3	0.0521251237039451	NA	MVR	Basic adjustment	NA
Haematological or immunological	Vitamin B12 deficiency anaemia	b12_def	YingDamAge	81	18810	1.02312077443235	0.826434540252293	1.2666170980166	0.833786727719653	0.209847462836481	1	0.121681386230721	1	0.727217997170981	2.67596829258438	3	0.444326691664007	NA	MVR	Basic adjustment	NA
Haematological or immunological	Vitamin B12 deficiency anaemia	b12_def	Zhang_10	81	18810	1.08109681569208	0.876761608517421	1.33305372126857	0.465679415225218	0.729526906482367	1	0.0062085808974249	1	0.93719604011235	2.32465064493753	3	0.507814953679503	NA	MVR	Basic adjustment	NA
