## Supplementary Data 1 for "Methylation-associated Gene Expression (MaGE): a non-invasive, in vivo measure of cellular senescence"

Clock	disease	N_cases	N_total	HR	LCI	UCI	P	Z	df	chisq_local	df_local	local_p	chisq_global	df_global	global_p	model
mean_senesc	acne	81	18443	1.060934342	0.831593575	1.35352378	0.634078144	0.475994713	1	2.239811432	1	0.134497381	3.492882423	3	0.321686421	basic
mean_senesc	actinic_keratosis	106	18766	1.169138216	0.942274442	1.450622142	0.155671433	1.419781051	1	0.399186029	1	0.527509925	0.508450434	3	0.917031004	basic
mean_senesc	AF	458	18672	1.111225263	1.002903795	1.231246297	0.043861566	2.015411352	1	2.01141468	1	0.15611968	10.15358745	3	0.017304704	basic
mean_senesc	agranulocytosis	80	18794	1.194504519	0.936738255	1.523201427	0.151839077	1.433065651	1	0.360838749	1	0.548040784	0.770656848	3	0.856471874	basic
mean_senesc	AKI	249	18832	1.353472681	1.173721015	1.560752746	3.14E-05	4.163248245	1	4.191960424	1	0.040616103	4.349709598	3	0.226094021	basic
mean_senesc	alc_problems	547	18477	1.188328453	1.080516677	1.30689747	0.000376722	3.555875925	1	1.189543684	1	0.27542162	12.75023437	3	0.005209083	basic
mean_senesc	allergic_rhinitis	315	17991	1.05402865	0.931097856	1.193189726	0.405601426	0.831659041	1	0.780748847	1	0.376912214	1.716255781	3	0.633325832	basic
mean_senesc	anal_fissure	68	18639	1.11206703	0.848250253	1.45793423	0.442009751	0.76880387	1	0.845725995	1	0.357764252	1.044414946	3	0.790506569	basic
mean_senesc	anorectal	39	18733	1.113532177	0.777539438	1.594715134	0.557302878	0.586852345	1	0.077408949	1	0.780839922	0.759337247	3	0.859166212	basic
mean_senesc	anorectal_fistula	32	18769	0.885924187	0.600990587	1.305946684	0.540682767	-0.611780841	1	0.019198202	1	0.889799769	0.644953042	3	0.886068604	basic
mean_senesc	anorectal_prolapse	31	18828	1.013724564	0.69122193	1.486696888	0.944375677	0.069771317	1	1.378361032	1	0.240380521	4.931165149	3	0.176907521	basic
mean_senesc	ant_uveitis	32	18793	0.995609853	0.679425584	1.458936787	0.981994402	-0.022568586	1	1.453325948	1	0.227995025	3.548386359	3	0.314540583	basic
mean_senesc	anxiety	412	18080	1.03755973	0.93153102	1.155656838	0.502597557	0.670408282	1	4.686995799	1	0.030391739	5.9100549	3	0.116069199	basic
mean_senesc	appendicitis	108	18068	0.894056361	0.726216141	1.100687152	0.291124798	-1.055657331	1	0.005801471	1	0.939285929	5.26747883	3	0.153226615	basic
mean_senesc	aspiration_pneumo	77	18847	1.657564421	1.281762697	2.143547956	0.000116999	3.852330964	1	2.924742449	1	0.087231144	4.000356012	3	0.26142569	basic
mean_senesc	asthma	459	17855	1.196988333	1.079972787	1.326682566	0.00061292	3.425831605	1	0.282726801	1	0.594919519	4.979748156	3	0.173286104	basic
mean_senesc	av_block_1	32	18852	0.918190716	0.626851622	1.344934211	0.661189184	-0.438271913	1	2.110098853	1	0.146329865	3.128870714	3	0.37217946	basic
mean_senesc	b12_def	81	18809	1.130882345	0.889951894	1.437038211	0.314309465	1.006220599	1	1.363387009	1	0.242951345	2.732155482	3	0.434790436	basic
mean_senesc	bacterial	1003	17028	1.153169851	1.075780552	1.236126367	5.80E-05	4.020963673	1	7.771536768	1	0.005307588	14.14665751	3	0.002712173	basic
mean_senesc	BAD	36	18830	1.295787642	0.890087224	1.886405702	0.176270598	1.352327414	1	0.693287842	1	0.40504831	1.296904447	3	0.729868277	basic
mean_senesc	barretts	71	18843	1.208721845	0.929179167	1.572364675	0.157766264	1.41262415	1	0.090825991	1	0.763129693	3.093814408	3	0.377385795	basic
mean_senesc	bells	44	18810	1.266591641	0.899321461	1.783849774	0.176168724	1.352646078	1	2.00901796	1	0.156366507	2.505015242	3	0.474385399	basic
mean_senesc	benign_brain	37	18824	1.050582364	0.736158391	1.499301398	0.785670786	0.271936577	1	0.039500107	1	0.842461173	1.415267235	3	0.701959941	basic
mean_senesc	benign_colon	555	18471	1.051450895	0.958420782	1.153511072	0.288470162	1.061483645	1	1.613029805	1	0.204066427	2.519960802	3	0.471694518	basic
mean_senesc	benign_ovary	156	10753	1.086806088	0.916148154	1.289253782	0.339509012	0.955135828	1	0.048704901	1	0.825332363	0.187467391	2	0.910525207	basic
mean_senesc	benign_stomach	99	18806	0.983213324	0.794551915	1.21667121	0.876233857	-0.155745213	1	0.756371193	1	0.38446654	0.940139595	3	0.815731964	basic
mean_senesc	benign_uterus	123	10942	1.047533866	0.866969632	1.265704311	0.630443426	0.481102817	1	1.310508925	1	0.252302532	2.052719693	2	0.358308889	basic
mean_senesc	bone	38	18819	0.979803447	0.689422029	1.392492195	0.909419036	-0.113771368	1	0.20790811	1	0.64841197	5.690904256	3	0.127655972	basic
mean_senesc	BPH	282	7610	1.00098452	0.876519495	1.143123472	0.988410687	0.01452556	1	0.312659494	1	0.576052781	0.3561858	2	0.836864675	basic
mean_senesc	bronchiectasis	77	18836	1.461026248	1.131477945	1.886557052	0.003647236	2.907162592	1	0.749001176	1	0.386792649	1.245114437	3	0.742205567	basic
mean_senesc	carpal_tunnel	263	18530	1.055592373	0.924100095	1.205794982	0.425408957	0.797072448	1	0.504777951	1	0.477408222	1.966349028	3	0.579420384	basic
mean_senesc	cataract	779	18557	1.010788897	0.936804818	1.090615863	0.782004249	0.276708103	1	4.360862038	1	0.036773692	4.73190668	3	0.192514266	basic
mean_senesc	CHD_NOS	551	18388	1.093347985	0.995857415	1.200382502	0.061084506	1.872883269	1	0.630155769	1	0.427298183	0.949433831	3	0.813484815	basic
mean_senesc	cholecystitis	314	18465	1.112592053	0.984242805	1.257678563	0.088001894	1.706033221	1	2.039912659	1	0.153218443	2.695379765	3	0.441013026	basic
mean_senesc	cholelithiasis	462	18319	1.143889757	1.033768522	1.265741553	0.009239455	2.603064566	1	0.640708723	1	0.423454275	2.166604587	3	0.538556144	basic
mean_senesc	chronic_fatigue	179	18637	1.129604552	0.960878159	1.32795863	0.139810831	1.476495839	1	0.519226564	1	0.471171794	0.676282695	3	0.878767807	basic
mean_senesc	cin_cervical	117	10621	0.998554387	0.819161382	1.217233729	0.988575902	-0.014318473	1	0.216448394	1	0.641759492	0.911868001	2	0.63385567	basic
mean_senesc	cirrhosis	43	18825	1.252680022	0.887442199	1.768235993	0.200191554	1.281006015	1	0.00438819	1	0.947184031	0.127899016	3	0.988291079	basic
mean_senesc	coeliac	60	18811	1.60958528	1.200642675	2.157815	0.001459046	3.182708063	1	20.10001608	1	7.35E-06	22.33331246	3	5.56E-05	basic
mean_senesc	COPD	427	18691	1.335515248	1.199816833	1.486561055	1.21E-07	5.292308347	1	1.947812531	1	0.162822767	2.417878366	3	0.490315248	basic
mean_senesc	covid	52	18858	1.366951463	1.002088919	1.864661175	0.048475913	1.973172495	1	0.000468338	1	0.982734228	12.12971743	3	0.006951759	basic
mean_senesc	crohns	40	18757	1.593791506	1.107448221	2.293715695	0.012091622	2.509459099	1	0.090347841	1	0.763735412	2.346055729	3	0.503755312	basic
mean_senesc	deaf	305	18392	1.14870896	1.013084575	1.302489749	0.030556655	2.16279884	1	0.012983583	1	0.909280976	0.802310507	3	0.848914311	basic
mean_senesc	delirium	84	18850	1.320919592	1.035550098	1.684929172	0.025006348	2.241304654	1	0.207509912	1	0.64872615	1.365652613	3	0.713605325	basic
mean_senesc	dementia	154	18856	1.329950866	1.110840773	1.592279784	0.001906322	3.104451524	1	3.760091224	1	0.052489715	3.795487787	3	0.284411413	basic
mean_senesc	depression	481	17856	1.134387927	1.025956098	1.254279761	0.013897256	2.459908183	1	0.000153772	1	0.990106085	4.817327949	3	0.185672501	basic
mean_senesc	dermatitis	533	17800	1.005905292	0.915405226	1.105352501	0.902574649	0.122409584	1	0.88619594	1	0.346510258	8.400539148	3	0.038419972	basic
mean_senesc	diab_eye	165	18821	1.286728551	1.080352793	1.532527499	0.004705445	2.826536016	1	2.728363674	1	0.09858024	6.321191842	3	0.096987365	basic
mean_senesc	diabetes	572	18578	1.154985105	1.053410536	1.266353949	0.002155872	3.067874457	1	0.350934243	1	0.553584753	0.562683237	3	0.904919467	basic
mean_senesc	digestive	343	18579	1.200113538	1.065414543	1.351842355	0.002671707	3.003184165	1	0.102686817	1	0.748628866	1.506741478	3	0.680715277	basic
mean_senesc	diverticuli	775	18458	1.062901286	0.98362253	1.148569811	0.122961438	1.542461699	1	3.108741957	1	0.077873089	11.95184626	3	0.007549948	basic
mean_senesc	dysmenorrhoea	47	10780	1.147374074	0.836538179	1.573708528	0.393765075	0.852809283	1	5.28E-05	1	0.994204976	0.020816872	2	0.989645544	basic
mean_senesc	ear_urti	161	17986	1.040118932	0.874640054	1.236905842	0.656369565	0.444931074	1	2.829368133	1	0.092554769	9.293698304	3	0.025630437	basic
mean_senesc	ED	193	7650	1.220664578	1.034008412	1.441015367	0.01852365	2.354981051	1	0.35577249	1	0.550863512	4.287004738	2	0.117243493	basic
mean_senesc	endometriosis	77	10801	1.004278233	0.787776566	1.280280239	0.972509608	0.034460917	1	0.725948932	1	0.394199457	0.726402612	2	0.695446422	basic
mean_senesc	enthesopathy	903	17881	1.045188314	0.971773531	1.12414938	0.234267306	1.189438125	1	0.123477866	1	0.725292652	3.559437034	3	0.313134761	basic
mean_senesc	epilepsy	81	18699	1.150908845	0.900825448	1.47041935	0.26082846	1.124435168	1	0.407568987	1	0.523205978	0.465189352	3	0.926469829	basic
mean_senesc	ESRD	35	18846	1.456122295	0.995923634	2.128970601	0.052510606	1.938923891	1	0.988242692	1	0.320172255	3.563331274	3	0.312640681	basic
mean_senesc	fatty_liver	71	18836	1.432771053	1.093534309	1.877245984	0.0090909	2.608616722	1	0.071098723	1	0.789743707	4.805255008	3	0.186625507	basic
mean_senesc	female_genital_prolapse	252	10793	0.926664997	0.814369224	1.054445565	0.247840372	-1.155610841	1	0.203547165	1	0.651872783	2.174175027	2	0.337197147	basic
mean_senesc	female_infertility	48	10691	0.859114071	0.634391627	1.163440619	0.32633386	-0.981525107	1	1.173590103	1	0.278664797	4.447682607	2	0.108192709	basic
mean_senesc	fibromatosis	122	18771	0.974613984	0.800395695	1.186753531	0.798015046	-0.255916847	1	0.32049134	1	0.571312517	1.476101976	3	0.687796863	basic
mean_senesc	folatedef	37	18852	1.051713016	0.734821836	1.505263201	0.782838044	0.275622477	1	0.503016043	1	0.478177889	0.65028573	3	0.88483013	basic
mean_senesc	fracture_hip	110	18808	1.28681247	1.043135031	1.587413215	0.018559137	2.354269764	1	0.16390632	1	0.685585234	2.360682453	3	0.500995532	basic
mean_senesc	fracture_wrist	205	18424	0.975493058	0.841922601	1.13025438	0.741205779	-0.330257003	1	1.097870653	1	0.294733882	3.474040404	3	0.324144634	basic
mean_senesc	gastritis_duodenitis	715	17935	1.133605467	1.044716035	1.230058037	0.002612541	3.009992561	1	0.008950635	1	0.924626359	1.169000099	3	0.760448561	basic
mean_senesc	glaucoma	73	18811	0.934600031	0.729697807	1.197039666	0.592198448	-0.535652919	1	0.877573353	1	0.348867181	2.951919124	3	0.399097863	basic
mean_senesc	GN	51	18774	1.551593678	1.130858218	2.12886364	0.006488218	2.722030354	1	0.029852813	1	0.862824621	0.323509108	3	0.955548081	basic
mean_senesc	GORD	813	18116	1.078031638	0.998992718	1.163324008	0.053105875	1.934058989	1	1.159767615	1	0.28151374	2.260619406	3	0.520107133	basic
mean_senesc	gout	162	18779	1.158982133	0.971274136	1.382966492	0.101697599	1.636678808	1	0.175773303	1	0.675031045	0.59346468	3	0.897926842	basic
mean_senesc	haemangioma	58	18729	1.202854548	0.898734734	1.609884439	0.214226733	1.242026641	1	5.578560607	1	0.01818166	6.106739605	3	0.106531031	basic
mean_senesc	hernia_abdo	503	18121	1.222675087	1.104738133	1.353202467	0.000102437	3.884744833	1	2.177113924	1	0.140076923	4.238519065	3	0.23683358	basic
mean_senesc	hernia_diaphragm	529	18351	1.064218762	0.969257341	1.168483873	0.191823474	1.305203761	1	0.061747231	1	0.803755382	0.811808107	3	0.846640655	basic
mean_senesc	hf	260	18765	1.287144853	1.119801488	1.479496047	0.000381784	3.552365611	1	2.994373076	1	0.083554247	6.118991057	3	0.105962402	basic
mean_senesc	hydrocele	34	7655	0.823880413	0.565863888	1.199544536	0.312135729	-1.010750774	1	0.28099634	1	0.596048923	1.88375267	2	0.389895574	basic
mean_senesc	hypertension	1527	17785	1.109187324	1.049156314	1.172653211	0.000261884	3.65034957	1	0.297742398	1	0.585301208	0.519750439	3	0.914531388	basic
mean_senesc	IBS	250	18387	1.047781692	0.913606745	1.201661963	0.504379343	0.667615059	1	0.005474472	1	0.9410186	1.574448083	3	0.665197322	basic
mean_senesc	IDA	272	18552	1.299068745	1.136854347	1.484429038	0.00012065	3.844801237	1	0.306222994	1	0.580007209	1.789305985	3	0.617264834	basic
mean_senesc	intervert_disc	167	18533	1.096598349	0.924601548	1.300590446	0.2894227	1.059388906	1	0.10488266	1	0.746047114	2.940036272	3	0.400963103	basic
mean_senesc	Isch_stroke	142	18801	1.29060942	1.070477337	1.556009286	0.007500017	2.673786556	1	0.618595729	1	0.431569601	1.581376107	3	0.663619996	basic
mean_senesc	keratitis	34	18805	0.935597101	0.649424179	1.347873953	0.72080971	-0.357376843	1	0.021025885	1	0.884708463	0.220712423	3	0.974178312	basic
mean_senesc	LBBB	46	18842	1.309376008	0.945098199	1.814060733	0.105119259	1.62052635	1	0.458381426	1	0.498381389	0.58851571	3	0.899056333	basic
mean_senesc	leiomyoma	165	10845	1.165819251	0.98678265	1.377339302	0.07129614	1.803586592	1	2.961125523	1	0.085288553	3.924588475	2	0.140535629	basic
mean_senesc	lichen_planus	39	18820	1.130644935	0.796811992	1.604340776	0.491602749	0.687761874	1	3.453551012	1	0.063116033	4.63388544	3	0.200654417	basic
mean_senesc	liver_alc	30	18832	2.208338832	1.412746981	3.451970142	0.000508755	3.476104109	1	0.019049377	1	0.890225022	0.468774494	3	0.92569597	basic
mean_senesc	lrti	757	18453	1.283074582	1.184223349	1.39017727	1.10E-09	6.093744871	1	0.946578048	1	0.330591858	5.125619913	3	0.162826378	basic
mean_senesc	macula_degen	73	18826	1.259869682	0.974764363	1.62836443	0.077606962	1.764743036	1	0.298516055	1	0.58481422	2.278020755	3	0.516744619	basic
mean_senesc	male_GU	35	7677	1.229533363	0.832092733	1.816807468	0.299602865	1.037285407	1	0.733456836	1	0.391764983	2.646682527	2	0.266244222	basic
mean_senesc	menorrhagia	287	9841	1.137043952	1.000855947	1.291763268	0.04847909	1.973144599	1	9.782768522	1	0.001761549	11.66299331	2	0.002933683	basic
mean_senesc	migraine	283	17746	1.041180467	0.914323941	1.185637514	0.542670136	0.608780205	1	0.002798828	1	0.95780844	4.509916549	3	0.211407458	basic
mean_senesc	MS	49	18821	1.164854828	0.852100737	1.592401828	0.338751479	0.956635073	1	1.357517667	1	0.243968155	1.490471279	3	0.684471294	basic
mean_senesc	mult_valve	37	18842	1.38116215	0.949748066	2.008542006	0.090999389	1.690149329	1	0.442486827	1	0.505924606	0.668999259	3	0.880470259	basic
mean_senesc	mycoses	73	18805	1.245137232	0.961172488	1.61299532	0.096886939	1.660136779	1	0.023351317	1	0.878547026	2.18133459	3	0.535634226	basic
mean_senesc	myocardial_infarction	347	18625	1.1897735	1.055929672	1.340582635	0.004320087	2.853791539	1	0.21458202	1	0.643199524	0.989913431	3	0.80369259	basic
mean_senesc	nasal_polyp	75	18711	1.250769765	0.960626802	1.628546072	0.09657442	1.661692627	1	0.142803688	1	0.705509524	2.204218365	3	0.531117963	basic
mean_senesc	neuro_bladder	96	18735	0.920109199	0.739718209	1.144491142	0.454558312	-0.747837281	1	0.282531405	1	0.595046824	0.480460895	3	0.923162614	basic
mean_senesc	NHL	57	18816	1.925545779	1.417696166	2.615318174	2.74E-05	4.194349671	1	0.338489043	1	0.560702676	0.70523595	3	0.871971715	basic
mean_senesc	nonRh_aortic	103	18810	1.042335565	0.841451672	1.291177457	0.704240618	0.379602347	1	1.68435978	1	0.194346146	7.994091516	3	0.046133974	basic
mean_senesc	nonRh_mitral	68	18807	1.392870365	1.06244031	1.826067625	0.0164675	2.398386042	1	4.132867894	1	0.042058017	6.737717336	3	0.080744491	basic
mean_senesc	OA	1132	18194	1.00076026	0.939247996	1.066301021	0.981266479	0.023481144	1	1.856016853	1	0.173085217	5.45604323	3	0.141291486	basic
mean_senesc	obesity	321	18275	1.215790261	1.074169462	1.376082648	0.001986	3.092317913	1	0.134129449	1	0.714188328	2.308401341	3	0.510913344	basic
mean_senesc	obstr_reflux	102	18767	1.153480851	0.926118184	1.436661213	0.202395415	1.274756577	1	2.531409758	1	0.11160047	4.63078745	3	0.200916833	basic
mean_senesc	oesoph_ulc	410	18222	1.175301658	1.054714592	1.309675619	0.003450307	2.924481443	1	1.23051059	1	0.267307763	4.675679191	3	0.197145266	basic
mean_senesc	osteoporosis	319	18755	1.091702541	0.969512081	1.229293025	0.147408392	1.448746491	1	0.001931904	1	0.964941522	1.894494706	3	0.594590754	basic
mean_senesc	oth_anaemia	348	18419	1.277338208	1.135407259	1.437011155	4.64E-05	4.073163514	1	2.234456875	1	0.134964041	6.332426358	3	0.096510705	basic
mean_senesc	oth_organisms	1143	17458	1.245929508	1.167328482	1.329823065	3.75E-11	6.613591064	1	1.260041226	1	0.261643287	12.27193358	3	0.00650738	basic
mean_senesc	oth_organs	581	18276	1.123364923	1.026114282	1.229832557	0.011802149	2.518005459	1	3.679810901	1	0.055075096	6.423379011	3	0.092733721	basic
mean_senesc	pancreatitis	81	18781	1.253630699	0.979911549	1.603807946	0.072091904	1.798537297	1	0.068417829	1	0.793654502	1.227367219	3	0.746448282	basic
mean_senesc	Parkinsons	43	18852	0.889741161	0.640355854	1.236249076	0.486319478	-0.696174623	1	0.238037909	1	0.625626845	1.753168357	3	0.625178654	basic
mean_senesc	PCB	35	10998	1.207038357	0.834315803	1.746271126	0.31796661	0.998645171	1	0.059841728	1	0.806746271	3.334924656	2	0.188725382	basic
mean_senesc	PE	126	18778	1.06521801	0.878053119	1.292278775	0.521613978	0.640859489	1	1.402779468	1	0.236258751	1.495008828	3	0.683422768	basic
mean_senesc	periph_neuro	223	18648	1.076592648	0.930749628	1.245288416	0.320365078	0.993707936	1	0.010519603	1	0.91830813	2.538314473	3	0.468406577	basic
mean_senesc	peripheral_arterial_disease	140	18768	1.256374977	1.040648084	1.516822168	0.017570907	2.374538422	1	0.102219204	1	0.749182583	0.909546308	3	0.823123475	basic
mean_senesc	peritonitis	91	18725	1.212870791	0.9612766	1.530314537	0.103727549	1.627044963	1	3.593976608	1	0.057989323	6.232771426	3	0.10081854	basic
mean_senesc	PID	61	10786	1.242812065	0.939805144	1.643512849	0.127363844	1.52458018	1	1.549966559	1	0.213140378	1.563932143	2	0.457505638	basic
mean_senesc	pilonidal	34	18688	1.15889329	0.784443805	1.712083962	0.458910678	0.740641764	1	0.150280375	1	0.698267566	3.782684658	3	0.28590663	basic
mean_senesc	pleural_effusion	198	18796	1.2438391	1.063642575	1.454563538	0.006281656	2.732705045	1	0.015222547	1	0.901806443	1.825900686	3	0.609314941	basic
mean_senesc	PMB	210	10820	1.143265246	0.988767438	1.321903789	0.070684097	1.807501653	1	0.475071261	1	0.490663356	1.886420701	2	0.389375794	basic
mean_senesc	PMR	63	18838	0.790362758	0.609246684	1.025320785	0.076445785	-1.771691477	1	0.68035256	1	0.409465348	2.350734421	3	0.502871271	basic
mean_senesc	pri_bladder	63	18809	1.3819946	1.036315855	1.842979692	0.027602559	2.202889196	1	0.700017344	1	0.402777867	1.06262032	3	0.786104473	basic
mean_senesc	pri_bowel	164	18765	1.160266539	0.977717871	1.376898675	0.088756952	1.701991551	1	0.051665427	1	0.820190238	0.613547703	3	0.893324053	basic
mean_senesc	pri_breast	256	10861	0.886857711	0.780748006	1.007388548	0.064779548	-1.846776442	1	0.297665874	1	0.585349422	0.790382209	2	0.673551308	basic
mean_senesc	pri_kidney	50	18845	1.231502965	0.896840586	1.691046966	0.198075061	1.287055164	1	0.11929972	1	0.729795244	5.226817922	3	0.155922177	basic
mean_senesc	pri_lung	146	18846	1.24859969	1.04050919	1.498306024	0.016990404	2.386915322	1	0.003145928	1	0.955271245	0.393421119	3	0.94159816	basic
mean_senesc	pri_melanoma	82	18793	1.033950948	0.815289921	1.311256934	0.782994527	0.275418768	1	2.396858665	1	0.121579171	3.294872208	3	0.348356976	basic
mean_senesc	pri_oesoph	36	18851	1.392630388	0.95462004	2.031613957	0.085621973	1.718958259	1	0.240809225	1	0.62362226	2.161441373	3	0.539583095	basic
mean_senesc	pri_oroph	32	18831	1.49854773	0.994071382	2.259038274	0.053408324	1.931604627	1	0.596916553	1	0.439756925	1.759255138	3	0.623841351	basic
mean_senesc	pri_other	120	18809	1.094432767	0.896700749	1.335766791	0.374778791	0.88755756	1	0.269895351	1	0.603401981	0.842343188	3	0.839314562	basic
mean_senesc	pri_ovarian	39	11064	1.111482686	0.794578016	1.55477969	0.537091849	0.617216629	1	1.806757042	1	0.178897743	3.689717902	2	0.158047612	basic
mean_senesc	pri_pancr	35	18854	0.882952089	0.617128878	1.263276469	0.4957658	-0.681167042	1	0.014119147	1	0.90541478	1.547285454	3	0.671400648	basic
mean_senesc	pri_prost	162	7715	0.89548698	0.753989475	1.063538626	0.208397672	-1.257983644	1	0.87452629	1	0.34970528	0.874901359	2	0.645680371	basic
mean_senesc	pri_skin	532	18531	1.028611787	0.936289554	1.130037395	0.556561245	0.587956867	1	1.244652936	1	0.2645762	3.427443691	3	0.330295068	basic
mean_senesc	pri_uterine	46	11073	1.02168437	0.753846236	1.384684173	0.890000156	0.138304011	1	1.520672815	1	0.217517705	2.016586274	2	0.364841182	basic
mean_senesc	PSA	30	18836	0.980767912	0.661451615	1.454234407	0.923020992	-0.096629042	1	0.164804358	1	0.684771234	1.179024662	3	0.758039334	basic
mean_senesc	psoriasis	145	18619	1.10711221	0.921538394	1.330055756	0.277006834	1.08706783	1	0.037535744	1	0.846378345	1.734509972	3	0.629288889	basic
mean_senesc	PTH	35	18840	1.165067395	0.809821728	1.67614919	0.410343711	0.823288923	1	0.747153983	1	0.387378795	1.344697827	3	0.718547481	basic
mean_senesc	ptosis	33	18827	1.218594041	0.831485916	1.785924945	0.310710603	1.013732099	1	0.148838294	1	0.699648007	0.282898759	3	0.963212007	basic
mean_senesc	pulm_collapse	47	18845	1.52935603	1.098012554	2.130148565	0.011967891	2.513089667	1	0.07164623	1	0.788954781	6.376297006	3	0.094670807	basic
mean_senesc	pulm_fibrosis	42	18854	1.903042336	1.325430701	2.7323723	0.000489156	3.486625481	1	1.737028564	1	0.187515768	2.986526074	3	0.393707259	basic
mean_senesc	raynauds	80	18752	1.329190089	1.037389889	1.703068741	0.024431691	2.250271887	1	0.48344949	1	0.48686398	3.067054551	3	0.381401786	basic
mean_senesc	resp_failure	65	18843	1.132400872	0.864557907	1.483222493	0.366511102	0.903027872	1	1.251370706	1	0.263290841	2.086757763	3	0.5545964	basic
mean_senesc	retinal_detach	35	18834	0.664908864	0.467682178	0.945308198	0.023007986	-2.273302015	1	0.462770275	1	0.49633212	0.658306547	3	0.882964026	basic
mean_senesc	RhA	117	18758	1.146002936	0.936272626	1.40271401	0.186341298	1.321480206	1	4.562036057	1	0.032688191	4.76933332	3	0.189488151	basic
mean_senesc	rosacea	153	18685	1.027066686	0.862641632	1.222832216	0.764148252	0.300037893	1	0.069849028	1	0.791556722	2.196596232	3	0.532619119	basic
mean_senesc	seb_derm	148	18639	1.05041279	0.875951587	1.259621018	0.59559118	0.53075123	1	5.387971519	1	0.020276028	6.739829909	3	0.080669206	basic
mean_senesc	sec_bone	111	18852	1.21520357	0.98561156	1.498277592	0.068099512	1.824347774	1	0.012642356	1	0.910475941	0.353010934	3	0.949768741	basic
mean_senesc	sec_brain	49	18854	1.317700047	0.961837639	1.805225064	0.085844061	1.717739939	1	0.085501423	1	0.76997602	2.10734082	3	0.550429094	basic
mean_senesc	sec_liver	125	18850	1.150174234	0.945162209	1.399654742	0.162440748	1.396909631	1	1.370820315	1	0.241670992	2.333431524	3	0.506146586	basic
mean_senesc	sec_LN	175	18824	1.111380698	0.944477816	1.307777733	0.20338538	1.271965494	1	0.046784803	1	0.828755507	0.34124554	3	0.952093486	basic
mean_senesc	sec_lung	89	18851	1.338194438	1.05874608	1.691401165	0.014782331	2.437668314	1	0.749141655	1	0.386748124	1.775587225	3	0.620261784	basic
mean_senesc	sec_other	104	18848	1.335087644	1.074728972	1.658519555	0.009023668	2.611156154	1	1.668390929	1	0.196474195	4.268123673	3	0.233929301	basic
mean_senesc	sec_peritoneum	46	18858	1.034854384	0.757217394	1.414288161	0.829786254	0.214975713	1	0.51451702	1	0.473189983	1.430546315	3	0.698390385	basic
mean_senesc	sec_pleura	32	18856	0.98613217	0.678016802	1.434266311	0.941755053	-0.073064171	1	1.013484406	1	0.314069528	2.892167322	3	0.408551393	basic
mean_senesc	sepsis	186	18808	1.38824066	1.177854033	1.636206251	9.14E-05	3.912261035	1	1.133709005	1	0.286985582	3.025037945	3	0.387780904	basic
mean_senesc	sinusitis	474	18116	1.156074274	1.044672749	1.279355404	0.005025738	2.80537946	1	0.043473012	1	0.834837155	1.735700336	3	0.629026177	basic
mean_senesc	skin	294	18318	1.123211439	0.987090525	1.278103583	0.0779237	1.762862402	1	0.433863903	1	0.510099055	1.021185136	3	0.796125964	basic
mean_senesc	sleep_apnoea	114	18719	1.172800841	0.949382486	1.448796279	0.139337177	1.478263821	1	0.259297665	1	0.610603079	0.8592669	3	0.835244817	basic
mean_senesc	spinal_stenosis	82	18816	1.089759654	0.858207991	1.383785884	0.480613428	0.705316285	1	0.193993109	1	0.659613761	1.423543732	3	0.700025348	basic
mean_senesc	spondylosis	163	18578	1.004850757	0.850219633	1.187604949	0.954736734	0.056759553	1	0.106911562	1	0.743688053	3.594297031	3	0.30873647	basic
mean_senesc	stable_angina	320	18382	1.180668649	1.043259784	1.336175783	0.008516821	2.630863583	1	0.088841283	1	0.765655425	1.219061211	3	0.74843637	basic
mean_senesc	Stroke_NOS	167	18752	1.12215987	0.945627573	1.33164769	0.186899718	1.319806239	1	0.424911847	1	0.514496248	0.594808917	3	0.897619718	basic
mean_senesc	substance_misuse	56	18778	1.227139921	0.90708053	1.660130865	0.184342413	1.327502804	1	0.034588594	1	0.852460375	7.532142117	3	0.05673831	basic
mean_senesc	SVT	67	18774	1.180524407	0.902796418	1.54369008	0.22522678	1.212746435	1	0.169135057	1	0.680881656	6.683450567	3	0.08270175	basic
mean_senesc	thyroid	433	18326	1.247854028	1.123576216	1.385878102	3.52E-05	4.136871316	1	1.380539982	1	0.24000919	3.30743185	3	0.346609608	basic
mean_senesc	TIA	163	18758	1.242988375	1.044192143	1.479631993	0.014431388	2.446342396	1	0.711959407	1	0.398794103	2.08364726	3	0.555228112	basic
mean_senesc	tinnitus	115	18758	0.860053374	0.705124308	1.049023269	0.136825054	-1.487718852	1	2.425235333	1	0.11939531	6.37340108	3	0.094791214	basic
mean_senesc	trigem_neur	34	18830	1.703694443	1.153523673	2.516268043	0.007410533	2.677809601	1	4.125564057	1	0.042239937	5.778909538	3	0.12287645	basic
mean_senesc	ulc_colitis	67	18767	1.10600959	0.845157454	1.447371976	0.462841169	0.734176508	1	1.253261938	1	0.262930378	3.394417172	3	0.334716234	basic
mean_senesc	ulcer_peptic	106	18422	1.280139223	1.032663449	1.586922081	0.024243726	2.253244676	1	0.14628738	1	0.702108822	3.983755853	3	0.263223555	basic
mean_senesc	unstable_angina	68	18731	1.184801067	0.905028638	1.551059833	0.217241474	1.233896499	1	0.015155551	1	0.902021667	1.878379803	3	0.598028897	basic
mean_senesc	urine_incont	219	10699	0.946145246	0.822701725	1.088111036	0.437675701	-0.776124123	1	0.534778019	1	0.464604979	1.842014295	2	0.398117876	basic
mean_senesc	urolithiasis	165	18536	1.152346708	0.967100667	1.373076227	0.112768543	1.585871145	1	3.583880864	1	0.058342702	4.217144533	3	0.238950988	basic
mean_senesc	urticaria	93	18650	1.054116699	0.840569622	1.321915505	0.64816912	0.456307155	1	1.69873694	1	0.192453241	1.870100245	3	0.599800407	basic
mean_senesc	uti	530	18302	1.204602192	1.095319857	1.324787851	0.000124852	3.836398069	1	6.056167818	1	0.013857808	13.63375865	3	0.003448529	basic
mean_senesc	viral	276	18409	1.09320532	0.958286021	1.247120217	0.184842745	1.325990799	1	6.728397566	1	0.009488981	9.851634534	3	0.019870325	basic
mean_senesc	vte_ex_pe	95	18776	1.341031182	1.066073346	1.686905164	0.012192273	2.506529933	1	1.778755093	1	0.182302268	2.966646495	3	0.39679627	basic
p14	acne	81	18443	1.10883557	0.871121381	1.411417913	0.401351071	0.839210722	1	0.233538332	1	0.62891253	2.142605121	3	0.543341658	basic
p14	actinic_keratosis	106	18766	1.164891929	0.945858975	1.434646435	0.150938281	1.436225163	1	1.025168015	1	0.31129627	1.217623943	3	0.74878054	basic
p14	AF	458	18672	1.108563347	1.003969257	1.22405411	0.041515361	2.038345816	1	1.602208414	1	0.205590527	9.731556171	3	0.0209914	basic
p14	agranulocytosis	80	18794	1.268674273	1.000387515	1.608910934	0.049623375	1.963196254	1	1.478825362	1	0.223958396	2.112662067	3	0.549355391	basic
p14	AKI	249	18832	1.346465472	1.173483079	1.544947091	2.23E-05	4.240278999	1	3.493491347	1	0.06161052	3.673372724	3	0.298962544	basic
p14	alc_problems	547	18477	1.153748756	1.052334011	1.264936967	0.002313858	3.046677546	1	2.024404542	1	0.154789586	13.90473571	3	0.003037734	basic
p14	allergic_rhinitis	315	17991	1.045477977	0.926695144	1.179486271	0.469821978	0.722768736	1	0.89804268	1	0.343307083	1.861667362	3	0.601608234	basic
p14	anal_fissure	68	18639	1.121884044	0.861357563	1.461209447	0.393640435	0.853034026	1	0.511049269	1	0.474684988	0.600265613	3	0.896371565	basic
p14	anorectal	39	18733	1.092272316	0.771590913	1.546232326	0.618677408	0.497725676	1	0.048816819	1	0.825135037	0.680060163	3	0.877883674	basic
p14	anorectal_fistula	32	18769	0.91858899	0.628740177	1.342057918	0.660657057	-0.439006182	1	0.001345516	1	0.970739134	0.600428463	3	0.896334279	basic
p14	anorectal_prolapse	31	18828	0.961745608	0.664362026	1.392244858	0.836270838	-0.206665839	1	1.054950339	1	0.304369728	4.77531394	3	0.189008722	basic
p14	ant_uveitis	32	18793	0.978019534	0.675768055	1.415459346	0.906196181	-0.117837796	1	0.207887429	1	0.648428278	3.349871798	3	0.340761518	basic
p14	anxiety	412	18080	1.0473403	0.942770853	1.163508291	0.388753536	0.861880036	1	5.168235026	1	0.023003576	6.520689162	3	0.088850136	basic
p14	appendicitis	108	18068	0.88684253	0.724428729	1.085668806	0.244597275	-1.163572565	1	0.066652413	1	0.796274718	5.355286939	3	0.147554868	basic
p14	aspiration_pneumo	77	18847	1.600406714	1.248327619	2.051786414	0.000207442	3.709776564	1	3.187924205	1	0.074184156	4.116944661	3	0.249109967	basic
p14	asthma	459	17855	1.190216238	1.077013676	1.315317274	0.00063783	3.414995807	1	0.394273051	1	0.530061813	4.902878741	3	0.179048553	basic
p14	av_block_1	32	18852	0.945995304	0.653074155	1.370299387	0.769018067	-0.29365955	1	0.93402752	1	0.333818559	1.762078149	3	0.623221715	basic
p14	b12_def	81	18809	1.079725969	0.856638731	1.360909945	0.515954094	0.649594643	1	1.4292331	1	0.231889638	2.844485501	3	0.41622907	basic
p14	bacterial	1003	17028	1.120644693	1.047915522	1.198421534	0.000877557	3.327097429	1	8.474009857	1	0.003602564	15.03487777	3	0.001787085	basic
p14	BAD	36	18830	1.115500052	0.778255382	1.59888437	0.551785044	0.59508741	1	0.729074847	1	0.393183231	1.239444232	3	0.743560322	basic
p14	barretts	71	18843	1.209970678	0.937960454	1.560864359	0.142369409	1.467024433	1	0.137468658	1	0.71081059	2.996461761	3	0.392171025	basic
p14	bells	44	18810	1.174514495	0.844562779	1.633370939	0.339079477	0.955985665	1	2.407160526	1	0.120781269	2.817838379	3	0.420571815	basic
p14	benign_brain	37	18824	1.028018343	0.728461534	1.450758434	0.875058365	0.157236624	1	0.308620864	1	0.578527714	1.770587605	3	0.621356221	basic
p14	benign_colon	555	18471	1.054377184	0.963888338	1.153361029	0.247432704	1.156607628	1	3.424058004	1	0.06425289	4.448618219	3	0.21691947	basic
p14	benign_ovary	156	10753	1.125895136	0.95016461	1.334126576	0.170821583	1.369568677	1	0.006722923	1	0.934651934	0.073008091	2	0.964154194	basic
p14	benign_stomach	99	18806	0.960811396	0.781729776	1.180917713	0.704042634	-0.379869035	1	0.149982054	1	0.698552509	0.455504477	3	0.928552307	basic
p14	benign_uterus	123	10942	1.02441266	0.850538106	1.233832194	0.799376386	0.254154259	1	1.289811621	1	0.256082669	2.092375194	2	0.351274399	basic
p14	bone	38	18819	0.9483373	0.67561008	1.33115781	0.759143335	-0.306605936	1	0.162962351	1	0.686443668	5.713950752	3	0.126387503	basic
p14	BPH	282	7610	1.006896006	0.886275926	1.143932197	0.91592897	0.105563142	1	0.039996636	1	0.841487159	0.041805282	2	0.979314305	basic
p14	bronchiectasis	77	18836	1.504792752	1.174426122	1.928091673	0.001232218	3.231315564	1	1.837320462	1	0.17526533	2.130793685	3	0.545708155	basic
p14	carpal_tunnel	263	18530	1.072655811	0.942371566	1.220952043	0.288418334	1.061597753	1	0.182391074	1	0.669326391	1.936646405	3	0.585659534	basic
p14	cataract	779	18557	0.999520517	0.928969654	1.075429386	0.989754042	-0.012841757	1	5.503178655	1	0.018981939	5.977610891	3	0.112704599	basic
p14	CHD_NOS	551	18388	1.085539962	0.991754885	1.188193804	0.075009312	1.780407397	1	0.518289067	1	0.471572431	0.830500924	3	0.842158559	basic
p14	cholecystitis	314	18465	1.095886355	0.973052685	1.23422598	0.131140418	1.509619989	1	0.938571934	1	0.332645374	1.78008809	3	0.619277547	basic
p14	cholelithiasis	462	18319	1.162420476	1.053450867	1.282661969	0.002727905	2.996843728	1	0.939020522	1	0.332529866	2.521973445	3	0.471333075	basic
p14	chronic_fatigue	179	18637	1.128496399	0.963811779	1.321320355	0.133091792	1.502020589	1	0.174901461	1	0.675791962	0.268762756	3	0.965792155	basic
p14	cin_cervical	117	10621	1.014022917	0.832627268	1.234937307	0.889859804	0.138481608	1	0.660816755	1	0.416271746	1.209619407	2	0.546178353	basic
p14	cirrhosis	43	18825	1.21045389	0.868489197	1.687066029	0.259498017	1.12757839	1	0.008700861	1	0.925682385	0.131272662	3	0.987836986	basic
p14	coeliac	60	18811	1.587172257	1.193181012	2.111260362	0.001507375	3.173259902	1	20.04192582	1	7.58E-06	22.86737182	3	4.30E-05	basic
p14	COPD	427	18691	1.337392139	1.20552209	1.483687232	4.04E-08	5.489074046	1	1.966359871	1	0.160834772	2.462750326	3	0.482060561	basic
p14	covid	52	18858	1.349709048	0.999268853	1.823047428	0.050555777	1.955231291	1	0.085701906	1	0.769714106	12.10432156	3	0.00703421	basic
p14	crohns	40	18757	1.482235211	1.04338623	2.105664383	0.028012705	2.197108399	1	3.68E-05	1	0.995156855	2.588361557	3	0.459533571	basic
p14	deaf	305	18392	1.093045831	0.96836036	1.233785724	0.149946814	1.43971936	1	0.00051239	1	0.981940593	0.704326231	3	0.872185907	basic
p14	delirium	84	18850	1.236501343	0.979004852	1.561724201	0.074766553	1.781893794	1	0.149427513	1	0.699083049	1.16799355	3	0.760690565	basic
p14	dementia	154	18856	1.27907099	1.07562017	1.521004017	0.005356711	2.784761485	1	5.442681017	1	0.019650485	5.454770418	3	0.141369014	basic
p14	depression	481	17856	1.096803609	0.99495982	1.209072097	0.063115873	1.858374342	1	1.63E-05	1	0.996780298	4.741473881	3	0.191736456	basic
p14	dermatitis	533	17800	1.012323527	0.92347771	1.10971701	0.793825037	0.261346855	1	0.00902518	1	0.924314073	8.068056018	3	0.044625934	basic
p14	diab_eye	165	18821	1.287769115	1.087428641	1.525018959	0.003373112	2.931516712	1	2.376512483	1	0.123172251	6.388918203	3	0.094147756	basic
p14	diabetes	572	18578	1.150375058	1.052318339	1.25756886	0.002056932	3.081886589	1	0.444452602	1	0.504981166	0.631468754	3	0.889192026	basic
p14	digestive	343	18579	1.203205715	1.071952164	1.350530406	0.001695269	3.138997456	1	0.007595277	1	0.930551578	1.601845547	3	0.658971427	basic
p14	diverticuli	775	18458	1.074227016	0.996412353	1.158118604	0.061996838	1.866318358	1	4.159112349	1	0.041411101	12.55591353	3	0.00570236	basic
p14	dysmenorrhoea	47	10780	1.184892744	0.864738176	1.623579083	0.291115113	1.055678523	1	0.162532183	1	0.686835818	0.162641342	2	0.921898018	basic
p14	ear_urti	161	17986	1.053033871	0.889124119	1.247160335	0.549422501	0.598625719	1	3.802834032	1	0.051165912	9.938216995	3	0.019098681	basic
p14	ED	193	7650	1.184836566	1.011549339	1.387809406	0.035523535	2.102339635	1	0.579054951	1	0.446682989	4.124852871	2	0.127145086	basic
p14	endometriosis	77	10801	0.958938425	0.754940702	1.218059778	0.731163445	-0.343578302	1	0.547478406	1	0.45934985	0.550222043	2	0.759487799	basic
p14	enthesopathy	903	17881	1.044735417	0.973358766	1.121346136	0.225468366	1.212114992	1	0.012943564	1	0.909420292	2.884009802	3	0.40985646	basic
p14	epilepsy	81	18699	1.125896524	0.888241973	1.427136999	0.326946277	0.980283338	1	0.514621727	1	0.473144961	0.581309483	3	0.90069749	basic
p14	ESRD	35	18846	1.391219183	0.965072754	2.00553876	0.076814806	1.769474001	1	1.538198223	1	0.214886195	4.068020236	3	0.25421223	basic
p14	fatty_liver	71	18836	1.401255044	1.078973267	1.819800137	0.011405613	2.530019686	1	0.01912136	1	0.890019128	3.937159034	3	0.268330261	basic
p14	female_genital_prolapse	252	10793	0.91140418	0.802593761	1.034966403	0.152672212	-1.430156136	1	0.066445893	1	0.796583639	2.215836264	2	0.330245774	basic
p14	female_infertility	48	10691	0.892307999	0.659352126	1.207569574	0.460423091	-0.738150348	1	2.045528293	1	0.152653983	5.464301139	2	0.065079182	basic
p14	fibromatosis	122	18771	0.982113706	0.811489416	1.188613568	0.852942021	-0.185365941	1	0.204572963	1	0.651054729	1.127078318	3	0.770541616	basic
p14	folatedef	37	18852	1.101319094	0.7756623	1.563700783	0.589469087	0.539605552	1	0.707308024	1	0.400338934	0.871019876	3	0.832415141	basic
p14	fracture_hip	110	18808	1.182496372	0.966687431	1.446483761	0.10300436	1.630459774	1	0.397511714	1	0.528377117	2.550015113	3	0.466320002	basic
p14	fracture_wrist	205	18424	1.015186089	0.879216975	1.172182549	0.837230311	0.205437517	1	1.171973489	1	0.278996112	3.511325694	3	0.319296184	basic
p14	gastritis_duodenitis	715	17935	1.123433128	1.037887616	1.216029533	0.003973269	2.880276257	1	0.083127736	1	0.77310271	1.145450589	3	0.766114983	basic
p14	glaucoma	73	18811	0.909350892	0.715844666	1.155165477	0.43632974	-0.778405936	1	1.327510334	1	0.249248615	3.295015073	3	0.348337057	basic
p14	GN	51	18774	1.557863467	1.147184219	2.11556134	0.004518561	2.839490728	1	0.138016206	1	0.710261191	0.430739456	3	0.933821739	basic
p14	GORD	813	18116	1.0798073	1.002773584	1.162758797	0.04201737	2.033348071	1	2.178699087	1	0.139932699	3.409600205	3	0.332677315	basic
p14	gout	162	18779	1.150427566	0.970200247	1.364134453	0.106963188	1.611994261	1	0.002565016	1	0.959607618	0.643694924	3	0.886360528	basic
p14	haemangioma	58	18729	1.200113322	0.904383473	1.592545672	0.206322354	1.26374281	1	6.270322292	1	0.012277681	6.954992459	3	0.073346236	basic
p14	hernia_abdo	503	18121	1.237635478	1.122006184	1.365181046	2.04E-05	4.260385968	1	1.330498619	1	0.248716532	3.502608743	3	0.320423933	basic
p14	hernia_diaphragm	529	18351	1.049286537	0.958399831	1.148792186	0.297972011	1.040792178	1	0.205118902	1	0.65062036	0.918479717	3	0.820966093	basic
p14	hf	260	18765	1.289453116	1.12724885	1.474997593	0.000210313	3.706295976	1	1.722708733	1	0.189344745	5.078519104	3	0.166137056	basic
p14	hydrocele	34	7655	0.732399726	0.513587595	1.044435971	0.085451659	-1.719894291	1	0.771796789	1	0.379661775	2.024824949	2	0.36334137	basic
p14	hypertension	1527	17785	1.092744614	1.035598493	1.153044157	0.001210432	3.236410385	1	0.093878087	1	0.759303678	0.21789026	3	0.9746508	basic
p14	IBS	250	18387	1.062894897	0.9296496	1.215238044	0.372093845	0.892558139	1	0.149272322	1	0.699231726	1.90410039	3	0.59254757	basic
p14	IDA	272	18552	1.237332253	1.087849071	1.407356172	0.001187829	3.241786611	1	0.587047325	1	0.443563177	2.053057758	3	0.561467713	basic
p14	intervert_disc	167	18533	1.064327829	0.902274275	1.255487115	0.459447562	0.739756823	1	0.457291334	1	0.4988926	2.997191599	3	0.392058379	basic
p14	Isch_stroke	142	18801	1.254467263	1.047638237	1.502129321	0.013653024	2.466265121	1	0.184595999	1	0.667452904	1.21565296	3	0.749252585	basic
p14	keratitis	34	18805	0.945675154	0.662755485	1.349368683	0.758111814	-0.307961256	1	0.036426496	1	0.848637422	0.243475027	3	0.970283344	basic
p14	LBBB	46	18842	1.268437627	0.926315603	1.736917752	0.138146564	1.482728483	1	0.521960594	1	0.470006545	0.674931368	3	0.879083897	basic
p14	leiomyoma	165	10845	1.149638535	0.975250115	1.355210055	0.096630476	1.661413261	1	3.255197783	1	0.071197347	4.258513635	2	0.118925644	basic
p14	lichen_planus	39	18820	1.21583638	0.863314499	1.712305428	0.263274604	1.118684866	1	1.692146357	1	0.193318274	2.861268603	3	0.413513071	basic
p14	liver_alc	30	18832	2.142974927	1.398756007	3.283161262	0.000462154	3.501784149	1	0.284834691	1	0.593549757	0.960243274	3	0.810870628	basic
p14	lrti	757	18453	1.280829115	1.185167181	1.384212496	4.12E-10	6.249566776	1	0.467036586	1	0.494353646	5.12186878	3	0.16308775	basic
p14	macula_degen	73	18826	1.278422382	0.996960324	1.63934687	0.052867077	1.936005097	1	0.360838821	1	0.548040745	2.380191847	3	0.497332555	basic
p14	male_GU	35	7677	1.241868708	0.854725658	1.804365967	0.255766914	1.136453266	1	0.977520408	1	0.322811745	2.75480685	2	0.252232645	basic
p14	menorrhagia	287	9841	1.097700388	0.968025506	1.244746274	0.146128085	1.453344652	1	10.22903858	1	0.001382467	12.34895435	2	0.002081894	basic
p14	migraine	283	17746	1.041892373	0.917905924	1.182626333	0.525521726	0.634856935	1	0.004619806	1	0.945810186	4.538224912	3	0.20890595	basic
p14	MS	49	18821	1.080482049	0.798740873	1.461602249	0.615548712	0.502168907	1	0.994493568	1	0.318646582	1.201426082	3	0.752662299	basic
p14	mult_valve	37	18842	1.434904081	0.998643652	2.061746167	0.050859839	1.952660481	1	0.024814442	1	0.874830316	0.0752553	3	0.994631652	basic
p14	mycoses	73	18805	1.200809262	0.935648773	1.54111556	0.15057622	1.43749913	1	0.01861635	1	0.891472073	2.186680286	3	0.534576702	basic
p14	myocardial_infarction	347	18625	1.199160299	1.068225672	1.346143855	0.002078387	3.07879641	1	0.067611669	1	0.794846465	0.85350968	3	0.836629963	basic
p14	nasal_polyp	75	18711	1.290849497	0.998943802	1.668054218	0.050947645	1.951920489	1	0.019822661	1	0.888033496	2.274946961	3	0.517337387	basic
p14	neuro_bladder	96	18735	0.922547441	0.746204026	1.140564444	0.45637378	-0.744831185	1	0.152256977	1	0.696387774	0.418586818	3	0.936376688	basic
p14	NHL	57	18816	1.792738752	1.335899009	2.405804787	0.000100336	3.889777602	1	0.105619582	1	0.74518738	0.29739627	3	0.960517426	basic
p14	nonRh_aortic	103	18810	1.017087961	0.827247696	1.250493564	0.87229274	0.160746911	1	2.244008902	1	0.134132825	8.297591659	3	0.040245565	basic
p14	nonRh_mitral	68	18807	1.36969384	1.054586901	1.778953649	0.018351002	2.358458692	1	3.273408822	1	0.070411175	5.9215187	3	0.115491571	basic
p14	OA	1132	18194	0.994372892	0.935155162	1.057340523	0.857046272	-0.180135399	1	0.748134204	1	0.387067597	5.171977019	3	0.159628679	basic
p14	obesity	321	18275	1.18144833	1.048043716	1.331833906	0.006379209	2.727624939	1	0.660283283	1	0.416459951	2.905825078	3	0.406374162	basic
p14	obstr_reflux	102	18767	1.176122833	0.950609419	1.455134874	0.135271468	1.493633389	1	0.886810022	1	0.346343228	2.203725613	3	0.531214915	basic
p14	oesoph_ulc	410	18222	1.173987125	1.056967064	1.303962835	0.002751855	2.994177791	1	1.917565307	1	0.166125308	5.556066951	3	0.135323387	basic
p14	osteoporosis	319	18755	1.083801759	0.966031381	1.215929706	0.170322265	1.371169045	1	0.017809962	1	0.893834366	1.942008321	3	0.584529904	basic
p14	oth_anaemia	348	18419	1.241519261	1.108024851	1.391097027	0.000193458	3.727409342	1	1.753622573	1	0.185421972	6.18305186	3	0.103036157	basic
p14	oth_organisms	1143	17458	1.249784045	1.173274095	1.331283257	4.58E-12	6.917919968	1	0.345033177	1	0.556938285	12.62755886	3	0.005515335	basic
p14	oth_organs	581	18276	1.106005474	1.013199191	1.20731256	0.024243285	2.253251681	1	1.577267164	1	0.209154776	5.50952824	3	0.138069833	basic
p14	pancreatitis	81	18781	1.228338161	0.967897526	1.558857832	0.090718736	1.691618504	1	0.354679202	1	0.551476224	1.267766565	3	0.736801079	basic
p14	Parkinsons	43	18852	0.859332701	0.625983066	1.179668798	0.348333511	-0.937826635	1	0.182382768	1	0.669333474	1.708721647	3	0.634996518	basic
p14	PCB	35	10998	1.11470147	0.774916244	1.603475702	0.558304695	0.585361463	1	0.026296805	1	0.871177577	3.33507246	2	0.188711435	basic
p14	PE	126	18778	1.040800538	0.863598581	1.254362598	0.674512774	0.419962602	1	1.324223783	1	0.249835418	1.47589955	3	0.687843767	basic
p14	periph_neuro	223	18648	1.094695185	0.950155835	1.261222111	0.210458905	1.252304567	1	0.016216398	1	0.898668436	2.665286202	3	0.446158811	basic
p14	peripheral_arterial_disease	140	18768	1.20385635	1.004322449	1.443032677	0.044786958	2.006649861	1	0.04418955	1	0.83350135	0.819402242	3	0.844820866	basic
p14	peritonitis	91	18725	1.163789089	0.929876149	1.456543481	0.185193489	1.324932654	1	3.634099821	1	0.056607209	6.106325887	3	0.106550284	basic
p14	PID	61	10786	1.18197005	0.897304551	1.556944293	0.234357153	1.189209715	1	2.587696107	1	0.107696887	2.589279295	2	0.273996582	basic
p14	pilonidal	34	18688	1.191133993	0.81123613	1.748936145	0.372118852	0.892511462	1	0.699895742	1	0.402818729	3.821549873	3	0.28138945	basic
p14	pleural_effusion	198	18796	1.236832058	1.063066256	1.439001127	0.005927673	2.751755665	1	0.010350618	1	0.918964648	2.003894565	3	0.571598766	basic
p14	PMB	210	10820	1.119122228	0.970288287	1.290786027	0.122167267	1.545740439	1	0.389139671	1	0.532751974	1.883636177	2	0.389918285	basic
p14	PMR	63	18838	0.810654337	0.628929052	1.044888056	0.105032026	-1.620932921	1	1.727626548	1	0.188714293	3.56051011	3	0.312998546	basic
p14	pri_bladder	63	18809	1.405340369	1.064497751	1.855317732	0.016349266	2.401023951	1	1.381037584	1	0.239924488	1.749979302	3	0.625880007	basic
p14	pri_bowel	164	18765	1.089515233	0.924254034	1.284325952	0.307022069	1.021490582	1	0.070140351	1	0.791132539	0.540231083	3	0.909967975	basic
p14	pri_breast	256	10861	0.870121616	0.76759513	0.986342404	0.029630895	-2.174989608	1	0.2158178	1	0.64224519	0.762165513	2	0.683121355	basic
p14	pri_kidney	50	18845	1.151136237	0.849220096	1.560390106	0.364455555	0.906907803	1	0.203838274	1	0.651640378	6.200105505	3	0.102270305	basic
p14	pri_lung	146	18846	1.210019669	1.014901803	1.442649521	0.033597213	2.124872987	1	0.002866073	1	0.95730507	0.408171042	3	0.938549424	basic
p14	pri_melanoma	82	18793	1.109043592	0.87890421	1.399444529	0.383094309	0.872209114	1	1.819388126	1	0.177386127	2.825156856	3	0.419375377	basic
p14	pri_oesoph	36	18851	1.395358574	0.9690072	2.009299364	0.07333022	1.790769944	1	0.332305526	1	0.564304654	2.219385442	3	0.528140144	basic
p14	pri_oroph	32	18831	1.573807016	1.057536304	2.342112052	0.025364806	2.235801051	1	0.190810477	1	0.662242919	1.373603657	3	0.711733676	basic
p14	pri_other	120	18809	1.095375653	0.903181239	1.328468495	0.354720237	0.925472394	1	0.026051518	1	0.871774565	0.396602683	3	0.940943404	basic
p14	pri_ovarian	39	11064	1.203003911	0.861878978	1.679143416	0.277332194	1.086331865	1	0.342944426	1	0.558134554	1.489681351	2	0.474809943	basic
p14	pri_pancr	35	18854	0.868553105	0.614147856	1.228343448	0.425482199	-0.796946335	1	0.003047593	1	0.955975135	1.513059583	3	0.679259482	basic
p14	pri_prost	162	7715	0.909855	0.771133781	1.073531133	0.26300474	-1.119317436	1	2.086194082	1	0.148635958	2.097440572	2	0.350385856	basic
p14	pri_skin	532	18531	1.01822596	0.929618513	1.115279108	0.697393323	0.388841603	1	0.841661804	1	0.358921926	3.081366311	3	0.379249432	basic
p14	pri_uterine	46	11073	1.180372923	0.871011615	1.599611547	0.28488284	1.069414715	1	2.1702653	1	0.140701959	2.729125406	2	0.255492378	basic
p14	PSA	30	18836	0.903048518	0.617962154	1.319654642	0.598263376	-0.526899507	1	0.324355395	1	0.569001894	1.366261392	3	0.71346195	basic
p14	psoriasis	145	18619	1.069171815	0.895015864	1.277215763	0.460930645	0.737315276	1	0.041171091	1	0.83920803	2.105611842	3	0.550778284	basic
p14	PTH	35	18840	1.140510276	0.80214165	1.621613453	0.464050368	0.732193668	1	0.511011791	1	0.474701187	1.226708008	3	0.746606012	basic
p14	ptosis	33	18827	1.186351549	0.819932234	1.716519902	0.364593647	0.90664672	1	0.242175944	1	0.622638931	0.387620421	3	0.942787785	basic
p14	pulm_collapse	47	18845	1.451418654	1.055257994	1.996304336	0.021979594	2.290720338	1	0.0456498	1	0.830813658	6.882759947	3	0.075729993	basic
p14	pulm_fibrosis	42	18854	1.696875251	1.19918405	2.401120675	0.002830679	2.985551058	1	2.405834231	1	0.120883667	3.781146912	3	0.28608669	basic
p14	raynauds	80	18752	1.364546826	1.071182685	1.738254424	0.011842922	2.516790504	1	0.37543934	1	0.540054188	2.869832668	3	0.412132853	basic
p14	resp_failure	65	18843	1.115809526	0.859533235	1.448496519	0.410467429	0.823071334	1	0.572156934	1	0.449403079	1.660714439	3	0.645702897	basic
p14	retinal_detach	35	18834	0.689765043	0.489205067	0.972548827	0.034107915	-2.118793585	1	0.684071182	1	0.408188343	0.894382888	3	0.826783132	basic
p14	RhA	117	18758	1.133243546	0.931768661	1.378283032	0.210421582	1.252407041	1	4.893286012	1	0.026961324	5.196457745	3	0.157963968	basic
p14	rosacea	153	18685	1.010017619	0.852554341	1.196563717	0.908230289	0.115271044	1	0.035621178	1	0.850299942	2.152031165	3	0.541458428	basic
p14	seb_derm	148	18639	1.041408453	0.872861631	1.242501132	0.652397414	0.450434166	1	4.780361031	1	0.028786085	6.314359468	3	0.097278353	basic
p14	sec_bone	111	18852	1.195722482	0.976682522	1.463886391	0.08336955	1.731461141	1	0.007574596	1	0.930645955	0.384916864	3	0.943340388	basic
p14	sec_brain	49	18854	1.270837793	0.937812274	1.722123649	0.122132914	1.545882638	1	0.095316954	1	0.757523544	1.415640288	3	0.701872691	basic
p14	sec_liver	125	18850	1.095665852	0.907027131	1.323536659	0.343264175	0.947735399	1	0.587429741	1	0.443414746	1.951847706	3	0.582460798	basic
p14	sec_LN	175	18824	1.097822104	0.937653428	1.285350573	0.246080327	1.159922583	1	0.005809733	1	0.939242796	0.356818142	3	0.94901102	basic
p14	sec_lung	89	18851	1.30419742	1.040207917	1.635183585	0.021356324	2.301625088	1	0.462513929	1	0.496451423	1.469036298	3	0.689434951	basic
p14	sec_other	104	18848	1.286858812	1.043919244	1.586334969	0.018144397	2.362658178	1	1.801272952	1	0.179558677	4.535442299	3	0.209150618	basic
p14	sec_peritoneum	46	18858	1.045943371	0.772239938	1.416654956	0.77166062	0.29020342	1	0.882773117	1	0.347443268	1.809661706	3	0.612834701	basic
p14	sec_pleura	32	18856	0.970622236	0.675287916	1.395119775	0.872022547	-0.161089961	1	1.056317594	1	0.304056561	3.006618997	3	0.390605783	basic
p14	sepsis	186	18808	1.359257863	1.160049164	1.592675548	0.000146962	3.796148102	1	2.601679015	1	0.106750568	4.735451631	3	0.19222572	basic
p14	sinusitis	474	18116	1.150643182	1.042506763	1.2699963	0.005324481	2.786717898	1	0.003590318	1	0.952219935	1.765894769	3	0.622384587	basic
p14	skin	294	18318	1.090954543	0.962971406	1.235947202	0.171516292	1.367347875	1	0.022792213	1	0.879998671	0.491762947	3	0.920697294	basic
p14	sleep_apnoea	114	18719	1.146955165	0.935169129	1.406703997	0.188025071	1.316443976	1	0.322181761	1	0.570299427	0.939161873	3	0.81596832	basic
p14	spinal_stenosis	82	18816	1.10809866	0.878938302	1.397006636	0.385201066	0.868353092	1	0.332947051	1	0.563928889	1.519656835	3	0.677741031	basic
p14	spondylosis	163	18578	1.022634262	0.869320075	1.202987098	0.787095967	0.270083563	1	0.001243642	1	0.971868184	3.225198529	3	0.358190036	basic
p14	stable_angina	320	18382	1.150010325	1.020522565	1.295927981	0.021829624	2.293319389	1	0.443124875	1	0.505618055	1.304134459	3	0.728151543	basic
p14	Stroke_NOS	167	18752	1.11608689	0.945955512	1.316816627	0.193064177	1.30156779	1	0.814727894	1	0.366726129	1.018075323	3	0.796878376	basic
p14	substance_misuse	56	18778	1.230820287	0.917031759	1.651980496	0.166617122	1.383155726	1	0.00342395	1	0.95333879	7.347105422	3	0.061619886	basic
p14	SVT	67	18774	1.148510978	0.886268197	1.488350221	0.295082696	1.047036606	1	0.015726272	1	0.900203379	7.421175671	3	0.059618754	basic
p14	thyroid	433	18326	1.244511975	1.123973084	1.377977887	2.57E-05	4.208518575	1	1.804807512	1	0.179132375	3.712397329	3	0.29424154	basic
p14	TIA	163	18758	1.219603241	1.031006061	1.442699632	0.020543926	2.316262771	1	1.329396761	1	0.248912563	2.715562122	3	0.43758915	basic
p14	tinnitus	115	18758	0.878181078	0.723562292	1.065840514	0.188617826	-1.314678943	1	1.280629808	1	0.257781966	4.326192788	3	0.228327377	basic
p14	trigem_neur	34	18830	1.48805274	1.022676178	2.165202442	0.037784692	2.077182787	1	6.534994617	1	0.010577254	8.19633721	3	0.042123585	basic
p14	ulc_colitis	67	18767	1.142246175	0.878433111	1.48528819	0.320896382	0.992617524	1	1.24134307	1	0.265212368	3.139880992	3	0.370557041	basic
p14	ulcer_peptic	106	18422	1.201710323	0.977432097	1.477450665	0.081260641	1.743417915	1	0.079382663	1	0.778135756	3.856637746	3	0.277366588	basic
p14	unstable_angina	68	18731	1.167155167	0.900105387	1.513435209	0.243592357	1.166054634	1	0.260085642	1	0.610061323	1.757985989	3	0.624120046	basic
p14	urine_incont	219	10699	0.935399152	0.815143262	1.07339607	0.341508446	-0.951188992	1	0.011952647	1	0.91294221	1.838895011	2	0.398739282	basic
p14	urolithiasis	165	18536	1.143720089	0.965111716	1.355382616	0.121120823	1.550086221	1	4.464816384	1	0.034599808	5.044836903	3	0.168543254	basic
p14	urticaria	93	18650	0.994463254	0.798946798	1.237826055	0.960352683	-0.049711009	1	1.265723779	1	0.260570432	1.563175953	3	0.667767942	basic
p14	uti	530	18302	1.181215935	1.077435454	1.294992734	0.000385766	3.549634413	1	5.793892325	1	0.016081944	13.92965872	3	0.00300248	basic
p14	viral	276	18409	1.071296436	0.943001095	1.217046363	0.28995326	1.058224159	1	3.65988609	1	0.055737444	8.269186364	3	0.040764008	basic
p14	vte_ex_pe	95	18776	1.325901261	1.062352101	1.654831907	0.012597049	2.49496236	1	2.630423256	1	0.104833764	3.786556359	3	0.285453729	basic
p16	acne	81	18443	1.005551464	0.787800054	1.283490324	0.964536283	0.044461822	1	3.05193426	1	0.080641049	4.209189922	3	0.239743409	basic
p16	actinic_keratosis	106	18766	1.134134054	0.917660342	1.401673358	0.244095228	1.164811684	1	0.111217639	1	0.738762107	0.160203028	3	0.983742713	basic
p16	AF	458	18672	1.133777601	1.024599328	1.254589587	0.015081512	2.430415747	1	1.371841727	1	0.241495701	9.279776509	3	0.025793347	basic
p16	agranulocytosis	80	18794	1.074672596	0.845263148	1.366345135	0.556647065	0.587829017	1	0.002650781	1	0.958938469	0.315039271	3	0.957175625	basic
p16	AKI	249	18832	1.380991134	1.202470898	1.586014693	4.86E-06	4.570708316	1	4.638376056	1	0.031264574	4.823737443	3	0.185168402	basic
p16	alc_problems	547	18477	1.145346744	1.043101945	1.257613573	0.004447881	2.844517033	1	0.687265836	1	0.407095931	11.94287183	3	0.007581442	basic
p16	allergic_rhinitis	315	17991	1.042455396	0.920945227	1.179997704	0.510816546	0.657566781	1	0.697112823	1	0.403755531	1.659281548	3	0.646024051	basic
p16	anal_fissure	68	18639	1.097736269	0.839146111	1.436013229	0.496249312	0.680403016	1	2.100644819	1	0.147237034	2.578232362	3	0.461318481	basic
p16	anorectal	39	18733	1.083261555	0.759636185	1.544760004	0.658710404	0.441694343	1	0.250401408	1	0.616792575	1.050444323	3	0.789048432	basic
p16	anorectal_fistula	32	18769	0.937647278	0.632298306	1.390455122	0.748769021	-0.320262931	1	0.064983873	1	0.798785394	0.633544904	3	0.888711901	basic
p16	anorectal_prolapse	31	18828	1.078777103	0.733405755	1.5867888	0.700126809	0.385149293	1	2.82796689	1	0.092635565	5.990651176	3	0.112065953	basic
p16	ant_uveitis	32	18793	0.989669754	0.674855301	1.451342564	0.957606386	-0.05315754	1	2.858202294	1	0.090909046	4.299759192	3	0.230861954	basic
p16	anxiety	412	18080	1.05476303	0.946637611	1.175238588	0.333943224	0.966201777	1	4.503335489	1	0.033828806	5.776572919	3	0.123001118	basic
p16	appendicitis	108	18068	0.926328567	0.749338903	1.145122201	0.479329397	-0.707381554	1	0.087775322	1	0.767024657	5.052550208	3	0.167989355	basic
p16	aspiration_pneumo	77	18847	1.551511446	1.21223588	1.985742054	0.00048532	3.488730713	1	1.56509614	1	0.210920605	2.305553913	3	0.51145776	basic
p16	asthma	459	17855	1.197133874	1.081627163	1.32497552	0.000509412	3.475757694	1	0.268063546	1	0.60463373	4.994419992	3	0.172206196	basic
p16	av_block_1	32	18852	0.999993035	0.680508626	1.469468618	0.999971703	-3.55E-05	1	2.22290955	1	0.135976591	3.304433355	3	0.347026081	basic
p16	b12_def	81	18809	1.185103678	0.933639554	1.504296514	0.162805218	1.395698793	1	0.51117574	1	0.47463033	2.356221585	3	0.501835981	basic
p16	bacterial	1003	17028	1.161619062	1.084561317	1.244151735	1.89E-05	4.277978461	1	6.473429275	1	0.010949904	13.34589959	3	0.003945272	basic
p16	BAD	36	18830	1.342198406	0.930096971	1.936891116	0.115777011	1.57274873	1	0.127100279	1	0.721457721	0.424146376	3	0.935210468	basic
p16	barretts	71	18843	1.245452748	0.961592974	1.613107197	0.096264875	1.663237645	1	0.000619476	1	0.980143277	2.607694683	3	0.456142166	basic
p16	bells	44	18810	1.306076674	0.934775092	1.824862787	0.117640567	1.564754146	1	2.041044225	1	0.153104513	2.570283008	3	0.462723153	basic
p16	benign_brain	37	18824	1.039935557	0.728665174	1.484174079	0.829163043	0.21577512	1	0.338013981	1	0.560977839	1.430592587	3	0.698379587	basic
p16	benign_colon	555	18471	1.06173896	0.968185592	1.164332157	0.203022346	1.272987872	1	0.976137505	1	0.323154258	1.770764517	3	0.621317474	basic
p16	benign_ovary	156	10753	1.040793663	0.879114538	1.232207412	0.642505135	0.464199059	1	0.130478231	1	0.717936708	0.303715204	2	0.859110608	basic
p16	benign_stomach	99	18806	1.031052125	0.831403268	1.278643619	0.780637342	0.278488565	1	0.210821747	1	0.646124089	0.495056617	3	0.919976101	basic
p16	benign_uterus	123	10942	1.074160133	0.889983845	1.29645049	0.455986454	0.745471963	1	0.457031057	1	0.499014791	1.51301407	2	0.469302826	basic
p16	bone	38	18819	1.104185816	0.775512685	1.57215522	0.5824832	0.549761162	1	0.12068029	1	0.728297828	5.680812738	3	0.12821521	basic
p16	BPH	282	7610	0.989427025	0.866659054	1.129585889	0.875042922	-0.15725622	1	0.112967234	1	0.736790944	0.127746549	2	0.938123876	basic
p16	bronchiectasis	77	18836	1.45276559	1.13508758	1.859352438	0.003012578	2.966451619	1	0.205949747	1	0.649960644	0.993275476	3	0.802879089	basic
p16	carpal_tunnel	263	18530	1.041962622	0.912035489	1.190398969	0.545216318	0.604943832	1	2.316963739	1	0.127969598	3.040648729	3	0.385400304	basic
p16	cataract	779	18557	1.049175171	0.971831293	1.132674515	0.219194919	1.228671705	1	3.614873513	1	0.057265076	3.976222659	3	0.264043126	basic
p16	CHD_NOS	551	18388	1.076527981	0.981776991	1.18042336	0.116705823	1.568751632	1	0.127346267	1	0.721199545	0.377918608	3	0.944765254	basic
p16	cholecystitis	314	18465	1.104285633	0.977439433	1.247593168	0.111058531	1.593453328	1	2.559660931	1	0.109622092	3.213286004	3	0.359895103	basic
p16	cholelithiasis	462	18319	1.110808734	1.004546655	1.228311336	0.040518435	2.048424374	1	0.206588179	1	0.6494548	1.773201741	3	0.620783827	basic
p16	chronic_fatigue	179	18637	1.109528283	0.944114737	1.303923097	0.20701112	1.261826791	1	0.196612492	1	0.657469152	0.308524498	3	0.958417361	basic
p16	cin_cervical	117	10621	0.950745551	0.780113217	1.158699896	0.616742051	-0.500473017	1	0.250613524	1	0.616643407	0.93701645	2	0.625935327	basic
p16	cirrhosis	43	18825	1.125578082	0.804665741	1.574474907	0.489669064	0.690835277	1	0.061728494	1	0.803784553	0.24352965	3	0.970273824	basic
p16	coeliac	60	18811	1.594590891	1.206250754	2.107953178	0.001049718	3.276850736	1	21.20865051	1	4.12E-06	23.1427088	3	3.77E-05	basic
p16	COPD	427	18691	1.332701684	1.200562478	1.479384714	7.00E-08	5.391099984	1	1.973690896	1	0.160056639	2.456961211	3	0.483119391	basic
p16	covid	52	18858	1.203686133	0.89029508	1.627393365	0.228274202	1.204816363	1	0.286575269	1	0.592423583	12.3358999	3	0.006316773	basic
p16	crohns	40	18757	1.756966392	1.243271022	2.482910682	0.001402996	3.19403395	1	0.154784358	1	0.69400455	2.192041818	3	0.533517585	basic
p16	deaf	305	18392	1.184830882	1.046416816	1.341553574	0.007454025	2.675848888	1	0.067329545	1	0.795265395	0.957771202	3	0.811468539	basic
p16	delirium	84	18850	1.428693342	1.125575549	1.813440836	0.003364754	2.93228723	1	0.232954191	1	0.629341939	1.473200826	3	0.688469233	basic
p16	dementia	154	18856	1.371454648	1.149606555	1.636114411	0.000450387	3.50865009	1	3.701522385	1	0.054362845	3.734739461	3	0.291568826	basic
p16	depression	481	17856	1.140003943	1.031737451	1.259631496	0.01006201	2.573690983	1	0.091650338	1	0.762089484	5.215739665	3	0.156664314	basic
p16	dermatitis	533	17800	0.963842922	0.876750935	1.059586184	0.445963553	-0.762161614	1	2.918607173	1	0.087563416	10.36869322	3	0.015678601	basic
p16	diab_eye	165	18821	1.202595923	1.014286944	1.425865692	0.033731269	2.123269572	1	0.866834963	1	0.351833017	5.354583166	3	0.147599527	basic
p16	diabetes	572	18578	1.11558179	1.018827447	1.221524543	0.018129244	2.362967824	1	0.133496116	1	0.714834334	0.276889981	3	0.964314592	basic
p16	digestive	343	18579	1.184349124	1.0531732	1.331863408	0.004727496	2.825038333	1	0.113936651	1	0.735706069	1.502128219	3	0.681779226	basic
p16	diverticuli	775	18458	1.052673296	0.974280589	1.137373648	0.193569922	1.300090593	1	1.436063089	1	0.230777482	10.43703792	3	0.015194145	basic
p16	dysmenorrhoea	47	10780	1.036831424	0.760073694	1.414362069	0.819406323	0.22830862	1	0.041725958	1	0.838143038	0.088660979	2	0.956637746	basic
p16	ear_urti	161	17986	1.032823997	0.868296906	1.228526098	0.71525115	0.364812799	1	1.94521245	1	0.16310369	9.028277212	3	0.028917278	basic
p16	ED	193	7650	1.133788137	0.963159476	1.334644543	0.131318709	1.50892203	1	0.049419164	1	0.82407707	4.857192682	2	0.088160493	basic
p16	endometriosis	77	10801	1.025536645	0.80486204	1.306715135	0.838372417	0.203975792	1	0.000119597	1	0.991274472	0.084770778	2	0.958500314	basic
p16	enthesopathy	903	17881	1.010067405	0.939213277	1.08626676	0.787198171	0.269950713	1	0.115906092	1	0.733517792	3.621785207	3	0.30530708	basic
p16	epilepsy	81	18699	1.008797349	0.792213432	1.284593331	0.943371791	0.071032623	1	0.151644301	1	0.696968932	0.207123272	3	0.976431248	basic
p16	ESRD	35	18846	1.400643381	0.970911528	2.020577388	0.071528107	1.80210996	1	1.365853356	1	0.242525614	4.349431062	3	0.226120355	basic
p16	fatty_liver	71	18836	1.248894326	0.962606362	1.620326956	0.09430537	1.673111387	1	0.107993825	1	0.7424398	5.076119227	3	0.166307425	basic
p16	female_genital_prolapse	252	10793	0.964053889	0.84634682	1.098131261	0.58162448	-0.551013412	1	0.880629381	1	0.348029355	2.394442072	2	0.302032384	basic
p16	female_infertility	48	10691	0.822067243	0.604116894	1.118648656	0.212534526	-1.246626374	1	0.321310521	1	0.570821132	3.003634391	2	0.222725057	basic
p16	fibromatosis	122	18771	0.934292886	0.767229814	1.137733676	0.49891955	-0.676190742	1	0.256814465	1	0.612317155	1.42408679	3	0.699898494	basic
p16	folatedef	37	18852	0.99581175	0.695927277	1.424920498	0.981683649	-0.022958158	1	0.020131847	1	0.887169468	0.383748451	3	0.943578841	basic
p16	fracture_hip	110	18808	1.26932331	1.032525821	1.560427481	0.023583911	2.263840745	1	0.227518857	1	0.633369693	2.552700737	3	0.46584212	basic
p16	fracture_wrist	205	18424	0.97324966	0.838386006	1.129807624	0.721624586	-0.356288413	1	0.15838314	1	0.690649503	1.965484137	3	0.579601418	basic
p16	gastritis_duodenitis	715	17935	1.146011405	1.056885821	1.242652815	0.000968863	3.299415737	1	0.010052693	1	0.920135438	1.169079082	3	0.760429572	basic
p16	glaucoma	73	18811	0.966898391	0.75249033	1.242398024	0.792422162	-0.263166614	1	0.799782638	1	0.371158365	2.90599838	3	0.406346598	basic
p16	GN	51	18774	1.306168493	0.964332826	1.769177701	0.084457334	1.725389326	1	0.067728633	1	0.794673057	0.382612565	3	0.943810442	basic
p16	GORD	813	18116	1.09146517	1.01161231	1.177621315	0.023955288	2.257845589	1	0.470789959	1	0.492623975	1.273307519	3	0.735481016	basic
p16	gout	162	18779	1.126974644	0.947701014	1.340160904	0.176275599	1.352311775	1	0.313237122	1	0.575700518	0.645206738	3	0.886009726	basic
p16	haemangioma	58	18729	1.200547746	0.901402625	1.59896904	0.211276294	1.250063658	1	5.397812197	1	0.02016201	5.883056377	3	0.117440493	basic
p16	hernia_abdo	503	18121	1.162783153	1.05346411	1.283446344	0.002753917	2.99394932	1	2.600809186	1	0.106809168	4.586907671	3	0.204668089	basic
p16	hernia_diaphragm	529	18351	1.077643818	0.981518304	1.183183435	0.116725975	1.568665185	1	0.030958617	1	0.860332746	0.872101428	3	0.832154616	basic
p16	hf	260	18765	1.25643172	1.096934102	1.439120785	0.000981579	3.29575397	1	3.710368787	1	0.054075442	6.844847112	3	0.077010928	basic
p16	hydrocele	34	7655	0.879476404	0.59798031	1.293485307	0.514069086	-0.652514866	1	0.069754443	1	0.791694647	2.073639715	2	0.354580507	basic
p16	hypertension	1527	17785	1.094804906	1.036062238	1.156878166	0.001285994	3.219087081	1	0.222369262	1	0.637240559	0.431049905	3	0.933756197	basic
p16	IBS	250	18387	1.027383474	0.8952562	1.179010881	0.700503485	0.384640903	1	0.050952101	1	0.821414752	1.365699611	3	0.713594256	basic
p16	IDA	272	18552	1.353369559	1.187785003	1.542037624	5.51E-06	4.54450719	1	0.322652181	1	0.570018124	1.898079814	3	0.593827638	basic
p16	intervert_disc	167	18533	1.110623221	0.937370772	1.315897589	0.225301686	1.212550599	1	0.07708012	1	0.781294046	2.969198462	3	0.396398588	basic
p16	Isch_stroke	142	18801	1.262603412	1.051889363	1.515527613	0.01231319	2.503039221	1	0.965474159	1	0.32581151	1.950318821	3	0.582781979	basic
p16	keratitis	34	18805	0.929752704	0.641924295	1.346638688	0.69996298	-0.38537044	1	0.021273072	1	0.884037504	0.182539477	3	0.980357552	basic
p16	LBBB	46	18842	1.326785444	0.965051726	1.824109077	0.081688735	1.740970583	1	0.381305675	1	0.536905288	0.499187135	3	0.919069958	basic
p16	leiomyoma	165	10845	1.145441333	0.972670953	1.348899998	0.103562076	1.627824631	1	1.72900859	1	0.188537559	3.047120662	2	0.217934585	basic
p16	lichen_planus	39	18820	0.999873098	0.707153946	1.413760353	0.999427022	-0.000718122	1	5.83663921	1	0.015695779	7.12977364	3	0.06787448	basic
p16	liver_alc	30	18832	1.52254444	1.009312078	2.296754021	0.045049688	2.004190222	1	0.017621493	1	0.894394285	0.305953174	3	0.958904988	basic
p16	lrti	757	18453	1.28466278	1.187735645	1.389499815	3.88E-10	6.258608078	1	0.796181685	1	0.37223744	5.179403692	3	0.15912192	basic
p16	macula_degen	73	18826	1.271496133	0.987494317	1.637176426	0.062543654	1.862421834	1	0.631020261	1	0.426981322	2.417201432	3	0.490440614	basic
p16	male_GU	35	7677	1.216783762	0.828524029	1.786988273	0.316991738	1.000658912	1	0.344153576	1	0.557441455	1.903808792	2	0.386005216	basic
p16	menorrhagia	287	9841	1.127556942	0.994715547	1.278138923	0.0604971	1.877153198	1	6.175673548	1	0.012951859	8.913940767	2	0.011597446	basic
p16	migraine	283	17746	1.022498285	0.897339527	1.165113884	0.738393678	0.333981289	1	8.28E-05	1	0.992740304	4.555333538	3	0.207407448	basic
p16	MS	49	18821	1.228080629	0.900430609	1.674956424	0.194428572	1.297589094	1	2.704988579	1	0.100034798	2.780917962	3	0.426650801	basic
p16	mult_valve	37	18842	1.408584812	0.980821344	2.022907827	0.063576702	1.85513674	1	1.371665095	1	0.241526003	1.943183952	3	0.584282423	basic
p16	mycoses	73	18805	1.253328546	0.972299339	1.615585223	0.081309105	1.743140333	1	0.086361884	1	0.768854244	2.329811218	3	0.506833938	basic
p16	myocardial_infarction	347	18625	1.136535613	1.011637694	1.276853568	0.031177026	2.154805911	1	0.083454015	1	0.772670082	0.847948302	3	0.837967341	basic
p16	nasal_polyp	75	18711	1.240086469	0.958721951	1.604025494	0.101227479	1.638931728	1	0.175059268	1	0.675654068	2.187860761	3	0.534343379	basic
p16	neuro_bladder	96	18735	0.896296467	0.718404768	1.118237785	0.332074016	-0.969944783	1	0.555749345	1	0.455977984	0.67803309	3	0.878358218	basic
p16	NHL	57	18816	1.815050526	1.364030672	2.415201123	4.31E-05	4.089981826	1	0.65053231	1	0.419922429	1.165207261	3	0.761360563	basic
p16	nonRh_aortic	103	18810	1.05276723	0.850616909	1.302958864	0.636425814	0.47270198	1	1.390806578	1	0.238268935	7.880914411	3	0.048538039	basic
p16	nonRh_mitral	68	18807	1.478528265	1.136766441	1.923038674	0.003547474	2.915826737	1	4.332204444	1	0.037397781	7.052975899	3	0.070228282	basic
p16	OA	1132	18194	0.994184234	0.932678795	1.059745644	0.857926148	-0.179014714	1	3.299866719	1	0.069285505	6.156382745	3	0.104244851	basic
p16	obesity	321	18275	1.2174982	1.078061984	1.374969055	0.00151805	3.171210667	1	0.000447263	1	0.983127129	2.224035243	3	0.527229707	basic
p16	obstr_reflux	102	18767	1.173718071	0.945334017	1.457277624	0.146832551	1.450810802	1	3.883349097	1	0.048767186	6.578841244	3	0.086604522	basic
p16	oesoph_ulc	410	18222	1.181021645	1.061300179	1.314248459	0.002280946	3.050981497	1	1.527733419	1	0.216452937	4.962526554	3	0.17456179	basic
p16	osteoporosis	319	18755	1.086550511	0.964844644	1.223608402	0.170831687	1.369536328	1	0.026153149	1	0.871526863	1.93165749	3	0.586711897	basic
p16	oth_anaemia	348	18419	1.283505041	1.143653553	1.440458245	2.23E-05	4.240441707	1	2.189822479	1	0.138925326	6.336877418	3	0.096322478	basic
p16	oth_organisms	1143	17458	1.22762746	1.151643776	1.308624431	3.15E-10	6.291185743	1	1.280066247	1	0.257886718	12.30875946	3	0.006396963	basic
p16	oth_organs	581	18276	1.139609045	1.041772023	1.246634337	0.004323011	2.853576584	1	3.409487269	1	0.064822585	6.202573509	3	0.102159924	basic
p16	pancreatitis	81	18781	1.226889731	0.963917446	1.561605112	0.096630986	1.661410722	1	0.000169733	1	0.989605331	1.374971636	3	0.711411862	basic
p16	Parkinsons	43	18852	0.888801926	0.638446083	1.237330581	0.484946297	-0.698369258	1	0.277934746	1	0.598058063	1.791914578	3	0.616695993	basic
p16	PCB	35	10998	1.198192566	0.835842475	1.717626788	0.325076445	0.984079461	1	0.012102288	1	0.912401127	3.399962242	2	0.182686973	basic
p16	PE	126	18778	1.083383705	0.893610553	1.31345836	0.414993004	0.815138556	1	2.637369265	1	0.104376251	2.640929986	3	0.450359132	basic
p16	periph_neuro	223	18648	1.007403257	0.871345059	1.164706578	0.920630964	0.099638958	1	0.010944415	1	0.916680869	2.561827231	3	0.46422106	basic
p16	peripheral_arterial_disease	140	18768	1.32809462	1.104426034	1.597060614	0.002564472	3.01562855	1	0.422241669	1	0.515820609	1.382275431	3	0.709694678	basic
p16	peritonitis	91	18725	1.271139298	1.011368088	1.597633082	0.03969438	2.056915235	1	2.782686884	1	0.095288187	5.182264312	3	0.15892713	basic
p16	PID	61	10786	1.216129803	0.926913509	1.595587595	0.157879148	1.41224054	1	0.753529382	1	0.385361103	0.834137639	2	0.658975568	basic
p16	pilonidal	34	18688	1.042093661	0.708880443	1.531935617	0.833867546	0.209743919	1	0.061772139	1	0.803716613	4.443093827	3	0.217422701	basic
p16	pleural_effusion	198	18796	1.260891304	1.081398379	1.470176866	0.00308838	2.958801432	1	0.027290451	1	0.868787967	1.759573859	3	0.623771375	basic
p16	PMB	210	10820	1.089590214	0.94470296	1.256698545	0.238554454	1.178607624	1	0.619542621	1	0.431217302	1.958343416	2	0.375622095	basic
p16	PMR	63	18838	0.831402441	0.635481521	1.087726388	0.17808046	-1.346688865	1	0.229647387	1	0.631785409	1.681668699	3	0.641016924	basic
p16	pri_bladder	63	18809	1.250816113	0.947305947	1.651568801	0.114509396	1.578244738	1	0.357121779	1	0.550109087	0.790435007	3	0.851753459	basic
p16	pri_bowel	164	18765	1.16332093	0.982424639	1.377526104	0.079367537	1.754367612	1	0.870558446	1	0.350800753	1.843313888	3	0.605555011	basic
p16	pri_breast	256	10861	0.888139677	0.780527577	1.010588363	0.07183455	-1.800165243	1	0.750800754	1	0.386222826	1.103007079	2	0.576082995	basic
p16	pri_kidney	50	18845	1.420980389	1.041742777	1.938276233	0.026542162	2.21818586	1	1.739873908	1	0.187154804	5.55714641	3	0.135260303	basic
p16	pri_lung	146	18846	1.288621723	1.077450938	1.541180101	0.005487322	2.776940511	1	0.258415828	1	0.611210597	0.821980695	3	0.844202638	basic
p16	pri_melanoma	82	18793	1.005676748	0.79248961	1.276213225	0.962854986	0.046571201	1	2.290432127	1	0.130173676	3.226593697	3	0.3579908	basic
p16	pri_oesoph	36	18851	1.434772184	0.995332539	2.068224579	0.052999534	1.934924722	1	0.077921977	1	0.780133487	2.219247551	3	0.528167161	basic
p16	pri_oroph	32	18831	1.350344989	0.912040412	1.999288153	0.133575343	1.500150806	1	2.107695405	1	0.14655989	3.388876717	3	0.335462982	basic
p16	pri_other	120	18809	1.135497146	0.931611449	1.384003781	0.208231889	1.258442169	1	0.0618652	1	0.803571838	0.480651768	3	0.923121102	basic
p16	pri_ovarian	39	11064	1.066023084	0.765217734	1.485074332	0.705443412	0.377982746	1	3.554771277	1	0.05937449	6.018900689	2	0.04931878	basic
p16	pri_pancr	35	18854	0.932278093	0.647959932	1.341352142	0.705581665	-0.377796647	1	0.422548626	1	0.515668061	2.303698415	3	0.511812759	basic
p16	pri_prost	162	7715	0.90055901	0.757454424	1.070700103	0.235509278	-1.186286241	1	0.066105549	1	0.797093862	0.155643334	2	0.925129393	basic
p16	pri_skin	532	18531	1.026026429	0.934190078	1.126890831	0.591227874	0.537057533	1	1.133784799	1	0.286969472	3.360454379	3	0.339316763	basic
p16	pri_uterine	46	11073	0.901274264	0.66551722	1.22054738	0.501682785	-0.67184436	1	2.112819003	1	0.14607002	2.779262015	2	0.249167228	basic
p16	PSA	30	18836	1.026172004	0.689472547	1.527296461	0.898673621	0.127337071	1	0.088284318	1	0.766369727	1.011802411	3	0.798396152	basic
p16	psoriasis	145	18619	1.107155267	0.92260107	1.328627101	0.273900416	1.094124414	1	0.223094426	1	0.636692169	1.591957491	3	0.661214776	basic
p16	PTH	35	18840	1.362705456	0.949865936	1.954977108	0.092826747	1.680671462	1	0.956809122	1	0.327992129	1.436244256	3	0.697061299	basic
p16	ptosis	33	18827	1.141665988	0.784056126	1.662382558	0.489523362	0.691067119	1	0.021612043	1	0.883123852	0.169083441	3	0.982418841	basic
p16	pulm_collapse	47	18845	1.42663562	1.038222039	1.960360227	0.02842789	2.191330424	1	0.739939808	1	0.38968016	6.452146039	3	0.091568971	basic
p16	pulm_fibrosis	42	18854	2.105952965	1.495682721	2.965226399	1.99E-05	4.265950072	1	0.08199911	1	0.774606339	1.742167555	3	0.62760003	basic
p16	raynauds	80	18752	1.243305016	0.976141087	1.583590103	0.077672002	1.764356354	1	0.265561105	1	0.606325085	2.865473309	3	0.412834943	basic
p16	resp_failure	65	18843	1.163901772	0.890701914	1.520898646	0.266140148	1.111995353	1	1.183892436	1	0.276564995	1.983074509	3	0.575927075	basic
p16	retinal_detach	35	18834	0.754066812	0.521774237	1.089775455	0.132990413	-1.502413263	1	0.296218116	1	0.586263094	0.498598453	3	0.919199217	basic
p16	RhA	117	18758	1.146392812	0.938424812	1.400449416	0.180986763	1.33772296	1	3.902742168	1	0.048207363	4.090893673	3	0.251815049	basic
p16	rosacea	153	18685	0.980078804	0.822589601	1.167720163	0.821867359	-0.225143863	1	0.230679562	1	0.6310204	2.39735225	3	0.494127691	basic
p16	seb_derm	148	18639	1.01742879	0.848853951	1.219481091	0.851696526	0.186954221	1	6.09008227	1	0.013594276	7.321782934	3	0.062318839	basic
p16	sec_bone	111	18852	1.191350751	0.969867913	1.463412279	0.095226472	1.668449788	1	0.039300513	1	0.842854501	0.370597706	3	0.94624705	basic
p16	sec_brain	49	18854	1.369158157	1.006803476	1.861926486	0.045152579	2.003230258	1	0.280050105	1	0.596668378	2.62348805	3	0.45338666	basic
p16	sec_liver	125	18850	1.131889752	0.932511127	1.373897184	0.210136481	1.25319024	1	2.631012051	1	0.104794897	3.241467442	3	0.355872722	basic
p16	sec_LN	175	18824	1.102139982	0.937181518	1.296133691	0.239718008	1.175691921	1	0.055324497	1	0.814044503	0.338262992	3	0.952678684	basic
p16	sec_lung	89	18851	1.321167113	1.051331277	1.660259309	0.016873462	2.389453459	1	1.421717601	1	0.233120901	2.553908065	3	0.465627414	basic
p16	sec_other	104	18848	1.343235596	1.087205889	1.659558585	0.006239098	2.734943527	1	1.769722238	1	0.183416458	4.212071075	3	0.239456117	basic
p16	sec_peritoneum	46	18858	1.076296837	0.785883933	1.47402795	0.646762487	0.458264414	1	0.153219936	1	0.695477069	0.884746745	3	0.829107123	basic
p16	sec_pleura	32	18856	0.95523291	0.654559146	1.394022098	0.812279659	-0.237486154	1	2.212316127	1	0.13691298	4.212565632	3	0.239406835	basic
p16	sepsis	186	18808	1.355938874	1.156164196	1.590232803	0.000180815	3.744414745	1	0.225772235	1	0.634676528	1.521551288	3	0.677305311	basic
p16	sinusitis	474	18116	1.109027822	1.003048609	1.226204491	0.0434456	2.019400591	1	0.148176518	1	0.700284069	1.780816435	3	0.619118366	basic
p16	skin	294	18318	1.11414212	0.980619991	1.265844746	0.097010976	1.659520387	1	0.9192154	1	0.337681067	1.62254705	3	0.654288302	basic
p16	sleep_apnoea	114	18719	1.104032991	0.897215591	1.358523925	0.3497018	0.935167858	1	0.250866583	1	0.616465549	0.829340354	3	0.842437097	basic
p16	spinal_stenosis	82	18816	1.095089783	0.863299616	1.389114057	0.454098719	0.748599359	1	0.238673427	1	0.625165882	1.574403958	3	0.665207375	basic
p16	spondylosis	163	18578	0.967791273	0.818290425	1.144605779	0.702156975	-0.382410404	1	0.174189167	1	0.676415285	3.826211249	3	0.280852008	basic
p16	stable_angina	320	18382	1.215410705	1.076463974	1.372292261	0.001635039	3.149582485	1	0.577157927	1	0.447428484	1.268414583	3	0.736646657	basic
p16	Stroke_NOS	167	18752	1.146864227	0.968549298	1.358007855	0.11197925	1.589359514	1	0.198391536	1	0.656022296	0.316143048	3	0.956964361	basic
p16	substance_misuse	56	18778	1.192226459	0.886406175	1.603558244	0.24497186	1.1626492	1	0.292011058	1	0.58893467	8.131200562	3	0.043376596	basic
p16	SVT	67	18774	1.158090106	0.889058251	1.508531858	0.276520496	1.088169025	1	0.692957878	1	0.405160115	6.321182951	3	0.096987743	basic
p16	thyroid	433	18326	1.26543875	1.14128748	1.403095415	7.88E-06	4.468453657	1	1.859225802	1	0.17271418	3.588974275	3	0.309404474	basic
p16	TIA	163	18758	1.196607322	1.008933051	1.419191374	0.039190912	2.062176742	1	0.095129826	1	0.757754218	1.034878777	3	0.792813155	basic
p16	tinnitus	115	18758	0.794866188	0.649050928	0.973440187	0.026395744	-2.2203393	1	2.189673341	1	0.138938779	6.198824477	3	0.102327644	basic
p16	trigem_neur	34	18830	1.626186161	1.123849274	2.353057027	0.009897651	2.579384635	1	0.460891159	1	0.497207783	1.723751819	3	0.631666197	basic
p16	ulc_colitis	67	18767	1.117005198	0.85491231	1.459448647	0.417346822	0.811032822	1	0.760996953	1	0.383016709	2.768285295	3	0.428747367	basic
p16	ulcer_peptic	106	18422	1.344918562	1.090129926	1.659257209	0.005687093	2.765297363	1	0.047835695	1	0.826873054	3.94198952	3	0.267796732	basic
p16	unstable_angina	68	18731	1.06665645	0.81970853	1.388000662	0.631022897	0.48028761	1	0.013027613	1	0.909127947	2.246971038	3	0.522755893	basic
p16	urine_incont	219	10699	0.962571665	0.836380128	1.107802756	0.59468568	-0.53205821	1	0.193033762	1	0.660403548	1.749239864	2	0.417020486	basic
p16	urolithiasis	165	18536	1.164070734	0.979532562	1.383374812	0.084496906	1.725169636	1	2.225907975	1	0.135712853	2.590470105	3	0.459162711	basic
p16	urticaria	93	18650	1.118556781	0.891522993	1.403406624	0.333059183	0.967970339	1	2.163036363	1	0.141365103	2.273004702	3	0.517712207	basic
p16	uti	530	18302	1.228612854	1.118746522	1.349268591	1.65E-05	4.307744572	1	4.327214279	1	0.037507584	12.78425494	3	0.005127174	basic
p16	viral	276	18409	1.115003963	0.978057362	1.271125688	0.10349176	1.628156243	1	5.770955013	1	0.016293178	9.141142726	3	0.027472	basic
p16	vte_ex_pe	95	18776	1.375912971	1.100672072	1.719982319	0.005073497	2.80232987	1	1.443767889	1	0.229530586	2.600739877	3	0.457359852	basic
p21	acne	81	18443	1.057375368	0.831117423	1.345228288	0.64971951	0.454151886	1	4.051897901	1	0.044121714	5.026615688	3	0.169858555	basic
p21	actinic_keratosis	106	18766	1.161087858	0.936148644	1.440075808	0.174005962	1.359443918	1	0.201084824	1	0.653846629	0.260271243	3	0.967318582	basic
p21	AF	458	18672	1.063320687	0.960175925	1.177545545	0.23825086	1.179370039	1	2.392002571	1	0.121957311	10.12094201	3	0.017565571	basic
p21	agranulocytosis	80	18794	1.199398246	0.941286995	1.528286443	0.14139842	1.470603341	1	0.193137198	1	0.660318281	0.545645042	3	0.908754861	basic
p21	AKI	249	18832	1.229393388	1.067856169	1.415366738	0.004059762	2.873480476	1	2.923778692	1	0.087283248	3.253640415	3	0.354147331	basic
p21	alc_problems	547	18477	1.220497543	1.109612609	1.342463343	4.13E-05	4.100330819	1	0.707375135	1	0.400316583	12.11402188	3	0.007002603	basic
p21	allergic_rhinitis	315	17991	1.061584457	0.938699279	1.200556541	0.341026739	0.952138513	1	0.550220106	1	0.458227773	1.600388805	3	0.659301664	basic
p21	anal_fissure	68	18639	1.087967493	0.832378793	1.422036789	0.537159629	0.617113857	1	0.194066375	1	0.65955354	0.236252005	3	0.9715351	basic
p21	anorectal	39	18733	1.138121465	0.795154639	1.629017055	0.479472261	0.707151619	1	0.001210528	1	0.972245092	0.560736459	3	0.905359017	basic
p21	anorectal_fistula	32	18769	0.831198984	0.569659414	1.212815473	0.337509177	-0.959098398	1	0.353934956	1	0.551894055	1.13658909	3	0.768249472	basic
p21	anorectal_prolapse	31	18828	1.004092247	0.687664161	1.466124451	0.983129485	0.021145631	1	0.406604855	1	0.523697797	4.519837269	3	0.210527659	basic
p21	ant_uveitis	32	18793	1.019798302	0.696637782	1.492868466	0.919685887	0.100829401	1	1.635317401	1	0.200969152	3.692663544	3	0.29662044	basic
p21	anxiety	412	18080	1.00281647	0.901870104	1.115061767	0.958562771	0.051957232	1	3.072537395	1	0.0796251	4.782091705	3	0.188466759	basic
p21	appendicitis	108	18068	0.891818883	0.727081214	1.093881818	0.271850111	-1.098811923	1	0.064644742	1	0.799299873	5.481241464	3	0.1397649	basic
p21	aspiration_pneumo	77	18847	1.599757789	1.238957157	2.065628313	0.00031434	3.603186522	1	3.182236849	1	0.074442757	4.053935444	3	0.255698666	basic
p21	asthma	459	17855	1.154346844	1.042406526	1.278308033	0.005814817	2.758045117	1	0.117134077	1	0.732163844	5.027922271	3	0.169763919	basic
p21	av_block_1	32	18852	0.835663169	0.574787746	1.214940535	0.34707116	-0.940285452	1	2.657618181	1	0.103054948	3.555225933	3	0.313669822	basic
p21	b12_def	81	18809	1.098019978	0.86610877	1.392028246	0.439821971	0.772493879	1	1.929723439	1	0.164788705	3.162929161	3	0.367180436	basic
p21	bacterial	1003	17028	1.139436801	1.063376856	1.220937071	0.00021274	3.703387437	1	5.74147828	1	0.016568842	13.21151518	3	0.004200819	basic
p21	BAD	36	18830	1.373170631	0.940931457	2.003969118	0.100112958	1.644306254	1	1.32006581	1	0.25058024	2.164302847	3	0.539013778	basic
p21	barretts	71	18843	1.116656866	0.8612732	1.447766581	0.404955028	0.832804444	1	0.232399404	1	0.629750386	3.430630266	3	0.329871216	basic
p21	bells	44	18810	1.251837138	0.890162867	1.760460111	0.196646101	1.291166061	1	1.026843173	1	0.31090127	1.348375683	3	0.717679086	basic
p21	benign_brain	37	18824	1.072242632	0.752337261	1.528176684	0.699609555	0.385847581	1	0.385748212	1	0.534542832	1.984491634	3	0.575631756	basic
p21	benign_colon	555	18471	1.026198735	0.936040899	1.125040417	0.581486123	0.551215256	1	0.572018162	1	0.449458065	1.151739485	3	0.764600887	basic
p21	benign_ovary	156	10753	1.076823863	0.908513865	1.276314735	0.393351561	0.853555073	1	0.144669558	1	0.703682273	0.326596561	2	0.84933781	basic
p21	benign_stomach	99	18806	0.96756479	0.784051426	1.194030891	0.758617624	-0.307296599	1	2.529604473	1	0.111728219	2.698481524	3	0.440485405	basic
p21	benign_uterus	123	10942	1.033243959	0.856414559	1.246584458	0.732736872	0.341487156	1	2.100285702	1	0.147271618	2.713536314	2	0.257491606	basic
p21	bone	38	18819	0.904784763	0.640765805	1.277589193	0.569768755	-0.568392098	1	0.273699425	1	0.600860893	5.696887037	3	0.127325524	basic
p21	BPH	282	7610	1.006015038	0.881084346	1.1486599	0.929364487	0.088644442	1	1.092867036	1	0.295836838	1.224528467	2	0.542121988	basic
p21	bronchiectasis	77	18836	1.286067106	0.999520734	1.654761672	0.050433063	1.956272487	1	0.386201328	1	0.534302934	1.0421561	3	0.791052894	basic
p21	carpal_tunnel	263	18530	1.038573513	0.91035609	1.184849483	0.573449272	0.562978871	1	0.005993755	1	0.938289951	2.182851594	3	0.535333966	basic
p21	cataract	779	18557	0.984953092	0.913520209	1.061971682	0.693067301	-0.394695938	1	2.733776093	1	0.098246744	3.384668714	3	0.336031116	basic
p21	CHD_NOS	551	18388	1.095706697	0.997973975	1.203010495	0.055180369	1.917453298	1	1.392385575	1	0.238002646	1.769047637	3	0.621693567	basic
p21	cholecystitis	314	18465	1.111538293	0.983999485	1.255607746	0.089018568	1.700597639	1	2.114172061	1	0.145940961	2.806217709	3	0.422477394	basic
p21	cholelithiasis	462	18319	1.122334535	1.014992368	1.241028847	0.024440553	2.250132222	1	0.714191658	1	0.398055785	2.233452976	3	0.52538927	basic
p21	chronic_fatigue	179	18637	1.119632894	0.953691687	1.314447673	0.167379412	1.380673373	1	1.356517167	1	0.244142	1.626487058	3	0.653399081	basic
p21	cin_cervical	117	10621	1.031708049	0.846850212	1.256918264	0.756660307	0.309869356	1	0.000256328	1	0.987226215	0.966719994	2	0.61670777	basic
p21	cirrhosis	43	18825	1.36976067	0.966771073	1.94073276	0.076743273	1.769903167	1	0.140266979	1	0.708015743	0.260558755	3	0.967267195	basic
p21	coeliac	60	18811	1.452097668	1.086106881	1.941418174	0.011820026	2.517472319	1	11.87076762	1	0.000570219	14.82901675	3	0.001968752	basic
p21	COPD	427	18691	1.239974394	1.115202169	1.378706518	7.04E-05	3.975085896	1	1.194767545	1	0.274369991	1.518334226	3	0.678045311	basic
p21	covid	52	18858	1.458631073	1.066244155	1.995419714	0.018215819	2.361201724	1	0.105549703	1	0.745268762	12.2668892	3	0.00652265	basic
p21	crohns	40	18757	1.358770116	0.950539689	1.942324186	0.092618144	1.681745794	1	0.189700824	1	0.663165736	2.295611619	3	0.513362126	basic
p21	deaf	305	18392	1.132566516	0.999496272	1.283353374	0.050926459	1.952098937	1	0.003151075	1	0.955234709	0.733650212	3	0.86526197	basic
p21	delirium	84	18850	1.211130523	0.952665691	1.539718664	0.117802709	1.564063279	1	0.149656039	1	0.698864276	1.254838157	3	0.739884093	basic
p21	dementia	154	18856	1.24421754	1.041174407	1.486856839	0.016221079	2.403902944	1	1.281758354	1	0.257572355	1.610672235	3	0.65697239	basic
p21	depression	481	17856	1.134144574	1.026348333	1.253262536	0.013496321	2.470396919	1	0.066074838	1	0.797139971	4.682294991	3	0.196595042	basic
p21	dermatitis	533	17800	1.039044657	0.945996478	1.141245052	0.423606951	0.800179249	1	0.734442817	1	0.391446878	8.324305688	3	0.039763864	basic
p21	diab_eye	165	18821	1.290307287	1.083433876	1.536681593	0.004252092	2.85882805	1	4.87561246	1	0.027238773	7.985555649	3	0.046311172	basic
p21	diabetes	572	18578	1.159606119	1.057722555	1.271303468	0.001599223	3.156048447	1	0.419128375	1	0.517372289	0.636733869	3	0.887973869	basic
p21	digestive	343	18579	1.159193344	1.030000206	1.304591204	0.014274003	2.450292937	1	0.227783695	1	0.633172077	1.47178194	3	0.688798188	basic
p21	diverticuli	775	18458	1.046386319	0.968965372	1.129993249	0.247622895	1.15614245	1	3.091360992	1	0.078708951	12.12431587	3	0.006969215	basic
p21	dysmenorrhoea	47	10780	1.19663524	0.870632405	1.644707789	0.268611575	1.106265603	1	0.031869553	1	0.858314258	0.078142734	2	0.961682075	basic
p21	ear_urti	161	17986	1.02454051	0.863443909	1.215693626	0.781187052	0.277772435	1	2.018631631	1	0.155379107	9.050589044	3	0.028625784	basic
p21	ED	193	7650	1.286415266	1.089644053	1.518720017	0.002943168	2.973612141	1	0.521803102	1	0.470073542	4.203003784	2	0.12227265	basic
p21	endometriosis	77	10801	1.030365731	0.808977331	1.312340284	0.80848638	0.242379161	1	2.784154147	1	0.095200946	2.891251461	2	0.235598609	basic
p21	enthesopathy	903	17881	1.069888571	0.995019928	1.150390581	0.067983307	1.825117451	1	0.296662467	1	0.585982359	3.965630113	3	0.265199454	basic
p21	epilepsy	81	18699	1.306026304	1.018607457	1.67454567	0.035257942	2.105383463	1	0.521769839	1	0.470087694	0.5825107	3	0.900424215	basic
p21	ESRD	35	18846	1.435651288	0.98274414	2.097285079	0.061485444	1.869988288	1	0.140283611	1	0.707999228	1.757834173	3	0.624153389	basic
p21	fatty_liver	71	18836	1.546723983	1.177321934	2.03203135	0.001733603	3.132439191	1	0.330484675	1	0.565373833	5.548373169	3	0.135773824	basic
p21	female_genital_prolapse	252	10793	0.920019706	0.809914673	1.045093129	0.199913338	-1.281798508	1	0.006341444	1	0.936529	2.278785597	2	0.320013275	basic
p21	female_infertility	48	10691	0.887317896	0.657642424	1.197205382	0.43405755	-0.782267215	1	1.164062945	1	0.280624512	4.467185355	2	0.107142808	basic
p21	fibromatosis	122	18771	1.014662057	0.833122254	1.23575992	0.884930876	0.144721358	1	0.441503242	1	0.506397796	1.606422679	3	0.657934399	basic
p21	folatedef	37	18852	1.049285847	0.735302108	1.497344803	0.790867511	0.265184272	1	1.760350122	1	0.18458085	1.930627756	3	0.586929267	basic
p21	fracture_hip	110	18808	1.334832778	1.083134611	1.645020413	0.006746394	2.709110117	1	0.0007408	1	0.978286145	2.048878844	3	0.562323944	basic
p21	fracture_wrist	205	18424	0.94271032	0.815666615	1.089541647	0.424391749	-0.798825247	1	2.273147542	1	0.131632323	4.887124842	3	0.18025148	basic
p21	gastritis_duodenitis	715	17935	1.098980616	1.013525235	1.191641167	0.022295782	2.285290799	1	0.016194481	1	0.898736566	1.322104441	3	0.723890971	basic
p21	glaucoma	73	18811	0.943943132	0.738855532	1.205957861	0.644379963	-0.461583592	1	0.351425272	1	0.553307425	2.480725626	3	0.478784467	basic
p21	GN	51	18774	1.647039416	1.198538943	2.263371459	0.002093276	3.076669002	1	0.025224676	1	0.873808499	0.307831269	3	0.958548964	basic
p21	GORD	813	18116	1.044603403	0.968799679	1.126338389	0.256240757	1.135321215	1	0.819854519	1	0.365222704	1.680106294	3	0.641365641	basic
p21	gout	162	18779	1.157030062	0.969581404	1.38071807	0.105782734	1.617442797	1	0.328918171	1	0.566296804	0.684548959	3	0.876832032	basic
p21	haemangioma	58	18729	1.152879281	0.863613738	1.539033689	0.334451908	0.965185501	1	3.453599812	1	0.06311417	4.331453387	3	0.22782603	basic
p21	hernia_abdo	503	18121	1.206302138	1.089956532	1.335066863	0.000289371	3.624633775	1	1.978120612	1	0.159588536	4.006725023	3	0.260738864	basic
p21	hernia_diaphragm	529	18351	1.053324361	0.960088936	1.155613993	0.271916633	1.098659457	1	0.191634896	1	0.661559377	0.927803243	3	0.818713587	basic
p21	hf	260	18765	1.232831492	1.073526112	1.415776916	0.00302664	2.965019275	1	2.527859804	1	0.111851832	5.87455558	3	0.117875452	basic
p21	hydrocele	34	7655	0.92248014	0.632315417	1.345799242	0.675401109	-0.418746909	1	0.132586507	1	0.715765191	1.931192542	2	0.380756098	basic
p21	hypertension	1527	17785	1.113584722	1.053381166	1.177229071	0.000148262	3.793963036	1	0.573381695	1	0.448918241	0.865204951	3	0.833815481	basic
p21	IBS	250	18387	1.041135797	0.909130055	1.192308781	0.560046198	0.58277289	1	0.002935279	1	0.95679318	1.543779716	3	0.672203472	basic
p21	IDA	272	18552	1.227235814	1.075321263	1.400611886	0.002388607	3.03710694	1	0.046659341	1	0.828981719	1.252738228	3	0.740385245	basic
p21	intervert_disc	167	18533	1.093930617	0.923339161	1.296039685	0.299310791	1.037912505	1	0.000448418	1	0.983105348	3.221366457	3	0.358737765	basic
p21	Isch_stroke	142	18801	1.27268036	1.056115122	1.53365411	0.011286636	2.533696743	1	0.589475765	1	0.442621909	1.618318112	3	0.65524348	basic
p21	keratitis	34	18805	0.945788239	0.659171509	1.357029818	0.762206256	-0.302584857	1	0.154435268	1	0.694332385	0.400311181	3	0.940178205	basic
p21	LBBB	46	18842	1.246722732	0.901927442	1.723328836	0.181852461	1.335072984	1	0.302713419	1	0.58218633	0.437158714	3	0.932463795	basic
p21	leiomyoma	165	10845	1.165157149	0.986218001	1.376562972	0.072357501	1.796862188	1	3.134215939	1	0.076665242	4.111297532	2	0.12800976	basic
p21	lichen_planus	39	18820	1.155271384	0.814489916	1.638635354	0.418303572	0.809367879	1	2.367624658	1	0.123875412	3.422348956	3	0.330973722	basic
p21	liver_alc	30	18832	2.647298696	1.693611477	4.138015407	1.94E-05	4.271856137	1	7.61E-07	1	0.999303759	0.356318751	3	0.949110559	basic
p21	lrti	757	18453	1.205139759	1.113191193	1.304683192	4.06E-06	4.608185348	1	1.336335158	1	0.247681306	5.12454925	3	0.162900939	basic
p21	macula_degen	73	18826	1.159852576	0.901172471	1.492786388	0.249410416	1.151782608	1	0.017948269	1	0.893425387	2.291557046	3	0.514140282	basic
p21	male_GU	35	7677	1.165843352	0.793185197	1.713585586	0.434871559	0.780882579	1	0.701592102	1	0.402249242	2.435901476	2	0.295835791	basic
p21	menorrhagia	287	9841	1.157963191	1.018996146	1.315882065	0.024544299	2.248500407	1	10.00650414	1	0.001559883	11.86949954	2	0.002645885	basic
p21	migraine	283	17746	1.049893325	0.923000656	1.194230997	0.458794708	0.740832992	1	0.052548621	1	0.81868638	4.441884608	3	0.217532995	basic
p21	MS	49	18821	1.151487518	0.844251163	1.570532044	0.373039123	0.890795066	1	0.426988937	1	0.513470142	0.741263631	3	0.863458037	basic
p21	mult_valve	37	18842	1.185775742	0.82045185	1.713767981	0.364503153	0.906817804	1	0.268456797	1	0.604368849	0.404316332	3	0.939349405	basic
p21	mycoses	73	18805	1.21935382	0.942295767	1.577873732	0.131543092	1.508044681	1	0.363961443	1	0.546314341	2.530068213	3	0.469881584	basic
p21	myocardial_infarction	347	18625	1.183900877	1.050497961	1.334244653	0.005645763	2.767675553	1	0.629453187	1	0.427555959	1.421312706	3	0.700546607	basic
p21	nasal_polyp	75	18711	1.148370117	0.885159425	1.489849045	0.297610323	1.04157164	1	0.25974248	1	0.61029713	2.208728286	3	0.530231218	basic
p21	neuro_bladder	96	18735	0.960172427	0.772818934	1.192945784	0.713635817	-0.366977479	1	0.143542265	1	0.70478461	0.400662573	3	0.940105589	basic
p21	NHL	57	18816	1.806159851	1.332347257	2.448470841	0.000139848	3.808437061	1	0.249225612	1	0.617620876	0.514185782	3	0.915763986	basic
p21	nonRh_aortic	103	18810	1.048182677	0.846869852	1.29735038	0.665392216	0.432480508	1	0.990750051	1	0.319559124	7.850768661	3	0.049198681	basic
p21	nonRh_mitral	68	18807	1.217352764	0.932712945	1.58885728	0.147790414	1.447380393	1	3.194028599	1	0.073907666	6.128380271	3	0.105528587	basic
p21	OA	1132	18194	1.013699184	0.951790708	1.079634449	0.672153443	0.423194385	1	1.401142002	1	0.236532456	5.304447805	3	0.15081404	basic
p21	obesity	321	18275	1.192832787	1.054504558	1.349306692	0.005048832	2.803901565	1	0.039500358	1	0.84246068	2.231984145	3	0.525675999	basic
p21	obstr_reflux	102	18767	1.073225574	0.863953961	1.333188093	0.523096985	0.638578787	1	2.39226208	1	0.12193707	4.179754255	3	0.242696701	basic
p21	oesoph_ulc	410	18222	1.127386459	1.01269289	1.255069765	0.028493824	2.190419548	1	0.255323684	1	0.613351205	3.489852614	3	0.322080589	basic
p21	osteoporosis	319	18755	1.083822767	0.963700996	1.218917272	0.179248034	1.343073936	1	0.01691236	1	0.896528823	1.892771608	3	0.594957758	basic
p21	oth_anaemia	348	18419	1.233568055	1.097258986	1.386810375	0.000442104	3.513584315	1	1.994934075	1	0.157825933	6.281594	3	0.098685508	basic
p21	oth_organisms	1143	17458	1.193777922	1.119023191	1.273526534	7.94E-08	5.368455322	1	2.016856696	1	0.155560873	12.06073439	3	0.00717798	basic
p21	oth_organs	581	18276	1.093698941	0.999667459	1.196575284	0.050849394	1.952748584	1	5.357656033	1	0.020631486	7.674244616	3	0.053246399	basic
p21	pancreatitis	81	18781	1.238026341	0.968363972	1.582782161	0.088471016	1.703518837	1	0.015477896	1	0.900990502	1.302670506	3	0.728499036	basic
p21	Parkinsons	43	18852	0.947903715	0.681015906	1.319383947	0.751144753	-0.317130275	1	0.178688455	1	0.672502793	1.652850574	3	0.647466549	basic
p21	PCB	35	10998	1.262919358	0.86975857	1.833802345	0.219937345	1.22669474	1	0.164215929	1	0.685304306	3.258009108	2	0.196124709	basic
p21	PE	126	18778	1.05977713	0.87446933	1.284353294	0.553800148	0.592075327	1	0.295343072	1	0.586816734	0.662806597	3	0.881915343	basic
p21	periph_neuro	223	18648	1.111030438	0.960644473	1.284958868	0.155925801	1.418908133	1	0.0949557	1	0.757969088	2.412484036	3	0.491314954	basic
p21	peripheral_arterial_disease	140	18768	1.16918969	0.970146189	1.40907066	0.10065631	1.641680137	1	2.69E-05	1	0.995861966	0.706058196	3	0.871778084	basic
p21	peritonitis	91	18725	1.149617545	0.913262486	1.447141999	0.235090464	1.187347792	1	3.077029673	1	0.079405421	5.350574266	3	0.147854163	basic
p21	PID	61	10786	1.275683512	0.962640266	1.690526027	0.090085661	1.694946023	1	1.063473994	1	0.302424183	1.103592899	2	0.57591428	basic
p21	pilonidal	34	18688	1.213235815	0.822164898	1.790323505	0.330232899	0.97364487	1	0.275768953	1	0.599487901	3.749042833	3	0.289869201	basic
p21	pleural_effusion	198	18796	1.166896229	0.999490176	1.362341363	0.050754979	1.953545606	1	0.087340601	1	0.767585653	1.814662492	3	0.611749423	basic
p21	PMB	210	10820	1.189568768	1.0279173	1.376641732	0.019832485	2.32950205	1	0.293837514	1	0.587771791	1.864827001	2	0.393602603	basic
p21	PMR	63	18838	0.768229662	0.596401849	0.989562346	0.041227975	-2.04122996	1	0.303494434	1	0.581699972	1.708390317	3	0.63507005	basic
p21	pri_bladder	63	18809	1.378912071	1.034365637	1.83822667	0.028499368	2.19034304	1	0.334356493	1	0.563105018	0.800246529	3	0.849408066	basic
p21	pri_bowel	164	18765	1.193106161	1.005171654	1.416178328	0.043488666	2.018986086	1	0.001384305	1	0.970320561	0.49977782	3	0.918940221	basic
p21	pri_breast	256	10861	0.925175605	0.815264096	1.049905059	0.228098136	-1.205272465	1	0.056659861	1	0.811855252	0.681044842	2	0.711398576	basic
p21	pri_kidney	50	18845	1.076245934	0.788237308	1.469488058	0.643768585	0.462436144	1	0.003591603	1	0.952211399	5.550542454	3	0.135646678	basic
p21	pri_lung	146	18846	1.179978299	0.985186457	1.413284537	0.072197772	1.797868986	1	0.562016184	1	0.45344903	0.954736556	3	0.812202472	basic
p21	pri_melanoma	82	18793	0.980393676	0.776111784	1.238445003	0.868079677	-0.166098192	1	2.263290621	1	0.13247231	3.264610948	3	0.352598591	basic
p21	pri_oesoph	36	18851	1.231754993	0.848741356	1.787612152	0.272670926	1.096932441	1	0.265753062	1	0.606194988	2.165767724	3	0.538722497	basic
p21	pri_oroph	32	18831	1.417540145	0.942316029	2.132426913	0.093970915	1.674813063	1	0.054747955	1	0.814998325	1.234642183	3	0.744708234	basic
p21	pri_other	120	18809	1.030671435	0.846608043	1.254752557	0.763424518	0.300986856	1	1.16956697	1	0.279490234	2.038802082	3	0.564392371	basic
p21	pri_ovarian	39	11064	1.04103739	0.747659925	1.449534489	0.811780785	0.238129333	1	1.797014054	1	0.180073901	3.5075684	2	0.173117591	basic
p21	pri_pancr	35	18854	0.877451362	0.615790813	1.250296168	0.469309412	-0.723603142	1	0.145592352	1	0.702783561	1.515752226	3	0.678639526	basic
p21	pri_prost	162	7715	0.898967285	0.756647295	1.068056656	0.225802524	-1.211242382	1	0.892312762	1	0.34485134	0.894735235	2	0.639308844	basic
p21	pri_skin	532	18531	1.03674904	0.9439404	1.138682666	0.450692655	0.754260768	1	1.351917262	1	0.244943218	3.611358999	3	0.306603831	basic
p21	pri_uterine	46	11073	0.994825692	0.736746285	1.343309328	0.972991437	-0.033856681	1	0.328676556	1	0.566439421	0.515965612	2	0.772608516	basic
p21	PSA	30	18836	1.025421339	0.692648779	1.518069409	0.90019856	0.12541052	1	0.083081561	1	0.77316401	0.968938292	3	0.808767367	basic
p21	psoriasis	145	18619	1.12174056	0.934504353	1.346491197	0.217582491	1.23298197	1	0.072809147	1	0.787289733	1.6646676	3	0.64481735	basic
p21	PTH	35	18840	0.985663913	0.692737795	1.402454661	0.936036589	-0.080252307	1	0.513666417	1	0.473555985	1.274079506	3	0.735297162	basic
p21	ptosis	33	18827	1.278123308	0.870753713	1.876074906	0.210127566	1.253214742	1	0.203726089	1	0.651729917	0.336221258	3	0.953078305	basic
p21	pulm_collapse	47	18845	1.547249118	1.110273542	2.156207225	0.00994333	2.577793835	1	0.008766062	1	0.925405262	6.56282364	3	0.08721755	basic
p21	pulm_fibrosis	42	18854	1.570581172	1.099780097	2.242925859	0.013022708	2.483147705	1	3.506644628	1	0.06112313	4.612869156	3	0.202440876	basic
p21	raynauds	80	18752	1.293291941	1.010498407	1.6552268	0.041056611	2.042957853	1	0.721444769	1	0.395670407	3.346581885	3	0.341211758	basic
p21	resp_failure	65	18843	1.087865422	0.83275442	1.421128663	0.536783495	0.617684252	1	1.72828724	1	0.188629781	2.492884398	3	0.476578405	basic
p21	retinal_detach	35	18834	0.622541013	0.443265973	0.874322271	0.006236934	-2.735057691	1	0.324864521	1	0.568698807	0.524113602	3	0.913562705	basic
p21	RhA	117	18758	1.121428374	0.917443997	1.370766612	0.263216491	1.118821048	1	3.410240815	1	0.06479299	3.68586131	3	0.297444424	basic
p21	rosacea	153	18685	1.088358789	0.914118083	1.295811642	0.341495685	0.951214133	1	0.003016834	1	0.956197646	2.142509713	3	0.543360744	basic
p21	seb_derm	148	18639	1.080354355	0.901561112	1.294605009	0.402407801	0.837328755	1	3.759865799	1	0.052496792	5.179002291	3	0.159149271	basic
p21	sec_bone	111	18852	1.201473076	0.97514022	1.480338442	0.084779281	1.723604417	1	0.038625482	1	0.844192484	0.381947618	3	0.943945922	basic
p21	sec_brain	49	18854	1.230844152	0.901292614	1.680893977	0.191433088	1.306351392	1	0.349437193	1	0.554431895	2.670150188	3	0.445323814	basic
p21	sec_liver	125	18850	1.188908799	0.976665202	1.447276024	0.084588127	1.724663533	1	0.788212806	1	0.374641081	1.997265157	3	0.572974525	basic
p21	sec_LN	175	18824	1.10861974	0.943104798	1.303182562	0.211322468	1.249937258	1	0.087580487	1	0.767275899	0.364869745	3	0.947400032	basic
p21	sec_lung	89	18851	1.289987221	1.022065679	1.628140993	0.032052829	2.143751183	1	0.290490493	1	0.589906382	1.188611742	3	0.755736962	basic
p21	sec_other	104	18848	1.278531224	1.030616719	1.58608148	0.025468878	2.234215789	1	0.846879705	1	0.357436555	4.088461292	3	0.252068985	basic
p21	sec_peritoneum	46	18858	0.975075654	0.717928108	1.324328328	0.871626793	-0.161592462	1	0.513026404	1	0.473831676	1.373197815	3	0.711829162	basic
p21	sec_pleura	32	18856	1.039195131	0.715026861	1.510330002	0.84027002	0.201548103	1	0.10068356	1	0.751010873	1.876320925	3	0.598469099	basic
p21	sepsis	186	18808	1.334276539	1.133050067	1.57124026	0.00054491	3.457649384	1	0.913716001	1	0.339130373	2.490615236	3	0.476989508	basic
p21	sinusitis	474	18116	1.171287511	1.058800241	1.295725464	0.002146712	3.069146568	1	0.060608293	1	0.805537078	1.739815226	3	0.628118538	basic
p21	skin	294	18318	1.136664584	0.999110286	1.293156917	0.051597754	1.946474614	1	0.58214857	1	0.44547138	1.171198501	3	0.759920061	basic
p21	sleep_apnoea	114	18719	1.230323541	0.99504976	1.521226452	0.055598208	1.9141718	1	0.126466604	1	0.72212409	0.699432531	3	0.873337415	basic
p21	spinal_stenosis	82	18816	1.044974864	0.82521767	1.323253858	0.714956128	0.365208025	1	0.019930334	1	0.887731825	1.038121523	3	0.792028761	basic
p21	spondylosis	163	18578	1.024118853	0.867212506	1.209414553	0.778800341	0.280882739	1	0.219603524	1	0.639342179	3.799045115	3	0.283997219	basic
p21	stable_angina	320	18382	1.130100733	0.999353761	1.27795353	0.051212487	1.94969496	1	0.397023643	1	0.528630389	2.455601524	3	0.483368342	basic
p21	Stroke_NOS	167	18752	1.071163539	0.903920143	1.269350324	0.427360385	0.793716685	1	0.230015807	1	0.631512108	0.318938373	3	0.956428209	basic
p21	substance_misuse	56	18778	1.199473886	0.888626083	1.619058489	0.234654618	1.188453935	1	0.000164578	1	0.989764367	7.402894143	3	0.06010672	basic
p21	SVT	67	18774	1.198209877	0.916380937	1.566714072	0.18625818	1.321729686	1	0.203678255	1	0.651768103	6.54744076	3	0.087810217	basic
p21	thyroid	433	18326	1.170062244	1.054842616	1.297867222	0.002983101	2.969473949	1	0.334786197	1	0.562854301	2.860161704	3	0.413691744	basic
p21	TIA	163	18758	1.247389301	1.047920332	1.484826682	0.012900094	2.486515517	1	0.89728092	1	0.343511844	2.254456915	3	0.521301852	basic
p21	tinnitus	115	18758	0.93481325	0.766672977	1.139828634	0.505211581	-0.666312181	1	3.408348913	1	0.064867319	7.658001383	3	0.053634723	basic
p21	trigem_neur	34	18830	1.79241631	1.209067516	2.657218217	0.00367122	2.905111753	1	6.275447802	1	0.012242218	8.206538145	3	0.041930576	basic
p21	ulc_colitis	67	18767	1.035036743	0.794514186	1.348372474	0.798551588	0.255222067	1	1.358782174	1	0.243748653	3.517110947	3	0.31854966	basic
p21	ulcer_peptic	106	18422	1.218391398	0.984609601	1.507681419	0.069170252	1.817306131	1	0.359201289	1	0.548950154	4.228387766	3	0.237835055	basic
p21	unstable_angina	68	18731	1.2852459	0.978975722	1.687331961	0.070762602	1.806997927	1	0.001327595	1	0.970934571	1.985897406	3	0.575338905	basic
p21	urine_incont	219	10699	0.951055315	0.828009225	1.092386638	0.477750005	-0.709926034	1	2.325808233	1	0.127244114	3.126776426	2	0.20942529	basic
p21	urolithiasis	165	18536	1.110375388	0.933390701	1.320918989	0.237255447	1.181874638	1	2.996373334	1	0.083451129	3.427851107	3	0.33024085	basic
p21	urticaria	93	18650	1.043225747	0.833986925	1.304960456	0.710996167	0.370518537	1	1.18174011	1	0.277002028	1.442960922	3	0.695496065	basic
p21	uti	530	18302	1.151245767	1.047824589	1.264874704	0.003359708	2.932753247	1	5.977857785	1	0.014486588	13.82386834	3	0.00315497	basic
p21	viral	276	18409	1.071456277	0.940213667	1.22101879	0.300538418	1.035279463	1	9.224655008	1	0.002387777	11.8529461	3	0.007904262	basic
p21	vte_ex_pe	95	18776	1.224576193	0.976111267	1.536286797	0.079941793	1.751023903	1	0.816926047	1	0.366080453	1.513728866	3	0.679105359	basic
mean_senesc	acne	16	7611	1.274800695	0.704155988	2.307893195	0.422704194	0.801738579	1	0.702272815	1	0.402021048	6.623454657	2	0.036453153	basic_male
mean_senesc	actinic_keratosis	61	7722	1.372742083	1.017310723	1.85235522	0.038241123	2.072260827	1	0.019634704	1	0.888562108	0.033643165	2	0.98331911	basic_male
mean_senesc	AF	250	7654	1.106480286	0.959397258	1.276112281	0.164402559	1.390416104	1	1.638213267	1	0.200570791	3.315717444	2	0.190546557	basic_male
mean_senesc	agranulocytosis	21	7752	1.422818002	0.853402946	2.372163203	0.176324597	1.352158561	1	0.003865118	1	0.950427392	0.27608293	2	0.871062572	basic_male
mean_senesc	AKI	134	7753	1.422625761	1.161115068	1.743034873	0.000670366	3.401420668	1	4.210759135	1	0.040168357	4.549107708	2	0.102842781	basic_male
mean_senesc	alc_problems	260	7570	1.144896425	0.993357098	1.319553488	0.06176348	1.867989889	1	0.057379807	1	0.810686243	0.100555121	2	0.950965437	basic_male
mean_senesc	allergic_rhinitis	130	7436	0.939487964	0.77139257	1.144213296	0.534862371	-0.620600713	1	0.371406583	1	0.542238557	1.235535696	2	0.539146553	basic_male
mean_senesc	anal_fissure	32	7674	0.952106836	0.639021901	1.418585852	0.809366675	-0.241243142	1	0.030769581	1	0.860755439	0.235186001	2	0.889057825	basic_male
mean_senesc	anorectal	24	7713	0.960037275	0.606570292	1.519480236	0.861792467	-0.174092882	1	0.323639973	1	0.569428322	0.388413631	2	0.823487577	basic_male
mean_senesc	anorectal_fistula	21	7718	0.908681675	0.558689144	1.477928103	0.699588887	-0.385875485	1	0.62179608	1	0.430380634	0.621877735	2	0.73275867	basic_male
mean_senesc	anorectal_prolapse	7	7760	1.023209074	0.433633527	2.414381597	0.958224305	0.052382014	1	0.347688085	1	0.555424776	0.373678733	2	0.829576984	basic_male
mean_senesc	ant_uveitis	15	7737	1.190533115	0.657506366	2.155673575	0.564781429	0.57575406	1	2.145138727	1	0.143022108	3.164567425	2	0.205505247	basic_male
mean_senesc	anxiety	137	7540	0.94359509	0.777977281	1.144470047	0.555454516	-0.589606466	1	0.321053113	1	0.570975449	0.710766286	2	0.700904845	basic_male
mean_senesc	appendicitis	45	7445	0.817716759	0.588377554	1.136448345	0.230786183	-1.198336138	1	0.485020535	1	0.486156979	2.687954665	2	0.26080629	basic_male
mean_senesc	aspiration_pneumo	33	7761	1.587322427	1.049691352	2.400317467	0.028535561	2.189843886	1	0.026036278	1	0.871811752	0.541584045	2	0.76277512	basic_male
mean_senesc	asthma	163	7369	1.122061141	0.937723782	1.342635464	0.208475934	1.257767275	1	0.073668617	1	0.786068304	2.88769324	2	0.236018138	basic_male
mean_senesc	av_block_1	19	7762	0.861843249	0.52064254	1.426648284	0.563131705	-0.578196139	1	0.388545287	1	0.533065053	1.536189971	2	0.463895956	basic_male
mean_senesc	b12_def	19	7756	1.267268608	0.746036397	2.152669402	0.380918015	0.876206075	1	1.720717798	1	0.189600675	1.736082856	2	0.4197729	basic_male
mean_senesc	bacterial	426	7091	1.10623025	0.991085458	1.23475262	0.071810136	1.80031993	1	0.68969219	1	0.406269098	4.551197354	2	0.102735385	basic_male
mean_senesc	BAD	12	7755	1.113864114	0.573339813	2.163975424	0.750291533	0.318254978	1	7.269815948	1	0.007012299	8.479815999	2	0.014408917	basic_male
mean_senesc	barretts	34	7761	1.301581691	0.874103559	1.938116923	0.194429038	1.297587738	1	0.806020762	1	0.369299335	1.515374723	2	0.468749222	basic_male
mean_senesc	bells	24	7747	1.037880544	0.652151416	1.651757547	0.875376014	0.156833572	1	1.807886187	1	0.17876201	2.021140992	2	0.364011253	basic_male
mean_senesc	benign_brain	13	7754	0.816336583	0.445333993	1.496417133	0.511609172	-0.656334114	1	0.164100018	1	0.685409443	3.206314517	2	0.201260084	basic_male
mean_senesc	benign_colon	284	7584	1.052090151	0.920379855	1.202648754	0.456794004	0.744136327	1	0.011723037	1	0.913779161	0.057076092	2	0.971865318	basic_male
mean_senesc	benign_stomach	26	7747	0.969187654	0.62575621	1.501103295	0.888492869	-0.140211522	1	0.430714758	1	0.511638435	0.446226984	2	0.800024048	basic_male
mean_senesc	bone	20	7742	0.669830499	0.417223661	1.075377405	0.097091278	-1.65912167	1	0.008201148	1	0.927842067	0.179304588	2	0.91424902	basic_male
mean_senesc	bronchiectasis	33	7760	2.094804055	1.370850588	3.201081187	0.000630766	3.418027986	1	0.001769754	1	0.966444139	0.707769643	2	0.701955813	basic_male
mean_senesc	carpal_tunnel	75	7697	1.037677872	0.799428867	1.346930802	0.781080052	0.277911817	1	1.079784205	1	0.298745836	1.710892802	2	0.425093387	basic_male
mean_senesc	cataract	291	7660	0.956637768	0.840134541	1.089296742	0.503448686	-0.669073356	1	1.189144665	1	0.275502155	2.103973964	2	0.349243119	basic_male
mean_senesc	CHD_NOS	340	7479	1.097097689	0.971812284	1.238534806	0.134174004	1.497843162	1	0.568306229	1	0.450932762	1.327060388	2	0.515029966	basic_male
mean_senesc	cholecystitis	90	7692	0.925009642	0.732240779	1.168526613	0.513255691	-0.653776683	1	1.22439912	1	0.268499048	2.9371305	2	0.230255607	basic_male
mean_senesc	cholelithiasis	127	7670	1.030061431	0.84401617	1.257116379	0.770727507	0.291423417	1	0.59665532	1	0.439857026	1.612522376	2	0.44652442	basic_male
mean_senesc	chronic_fatigue	22	7711	1.539679681	0.92362977	2.566627447	0.097864803	1.655294357	1	0.681969876	1	0.408909229	0.965282812	2	0.61715109	basic_male
mean_senesc	cirrhosis	27	7748	1.743113059	1.097726766	2.767941194	0.018512687	2.35520103	1	0.035575145	1	0.850395559	0.533666085	2	0.765800917	basic_male
mean_senesc	coeliac	15	7752	1.27520013	0.69927996	2.325442548	0.427737095	0.793069907	1	0.107309607	1	0.743228149	0.603537459	2	0.739509072	basic_male
mean_senesc	COPD	171	7700	1.418154138	1.186405959	1.695171154	0.00012423	3.837624036	1	1.968989314	1	0.160555181	2.936816559	2	0.230291754	basic_male
mean_senesc	covid	18	7766	1.497385116	0.857191059	2.615708786	0.156028318	1.418556629	1	0.050064904	1	0.822950374	3.758856528	2	0.152677372	basic_male
mean_senesc	crohns	16	7709	2.264223577	1.214132562	4.222527726	0.010163008	2.570233201	1	0.09931716	1	0.752650613	1.624558861	2	0.443845198	basic_male
mean_senesc	deaf	122	7550	1.12997937	0.918995318	1.389401395	0.246503439	1.158884079	1	0.084223333	1	0.771653624	0.113184806	2	0.944979162	basic_male
mean_senesc	delirium	36	7763	1.400355242	0.943317397	2.078828198	0.094818298	1.670511033	1	2.376097736	1	0.123204965	2.746133176	2	0.253328912	basic_male
mean_senesc	dementia	56	7765	1.240162911	0.904080179	1.701181025	0.181970573	1.334712158	1	5.954577556	1	0.01467912	7.699979969	2	0.02127995	basic_male
mean_senesc	depression	145	7479	1.036478048	0.857455688	1.252877272	0.711121055	0.370350897	1	0.100255717	1	0.751522979	0.942905366	2	0.624094997	basic_male
mean_senesc	dermatitis	208	7356	1.162337775	0.99068564	1.363731389	0.065006318	1.845214666	1	5.077383778	1	0.02423992	6.60605179	2	0.036771731	basic_male
mean_senesc	diab_eye	89	7741	1.23211829	0.964931848	1.573287775	0.094178811	1.673754739	1	2.606455126	1	0.106429429	3.074817817	2	0.214937303	basic_male
mean_senesc	diabetes	293	7612	1.032155796	0.905331284	1.176746684	0.636098461	0.473160802	1	0.034391932	1	0.852875609	0.035050467	2	0.98262744	basic_male
mean_senesc	digestive	129	7671	1.509123102	1.225293485	1.858699621	0.000108219	3.871383292	1	0.46830755	1	0.493766807	1.044193016	2	0.593275437	basic_male
mean_senesc	diverticuli	311	7612	1.021215515	0.8995973	1.159275521	0.745557638	0.324502489	1	0.140164548	1	0.708117484	6.283475791	2	0.043207642	basic_male
mean_senesc	ear_urti	68	7369	0.995497098	0.75626372	1.310408586	0.974325954	-0.032183199	1	2.826759247	1	0.092705261	4.084926676	2	0.1297088	basic_male
mean_senesc	enthesopathy	377	7359	0.965197255	0.859299069	1.084146108	0.55023148	-0.597413294	1	0.365007008	1	0.545738536	0.854142732	2	0.65241699	basic_male
mean_senesc	epilepsy	35	7697	1.155192561	0.783098299	1.704089839	0.467018114	0.727339325	1	0.150938066	1	0.697640516	0.573306091	2	0.750772167	basic_male
mean_senesc	ESRD	16	7757	2.211550065	1.199795151	4.076490629	0.010965542	2.54379499	1	0.071562559	1	0.789075136	2.465858402	2	0.291437647	basic_male
mean_senesc	fatty_liver	34	7752	1.489514511	0.991878302	2.236820257	0.054770763	1.920690301	1	0.291504239	1	0.589258187	0.317107948	2	0.853376902	basic_male
mean_senesc	fibromatosis	71	7703	0.930197121	0.714989948	1.210180207	0.589894321	-0.538989179	1	0.013176724	1	0.908611645	0.639976469	2	0.726157581	basic_male
mean_senesc	folatedef	14	7766	1.1717908	0.634892414	2.162718675	0.612133354	0.507030592	1	0.676012121	1	0.410963328	1.330417638	2	0.514166149	basic_male
mean_senesc	fracture_hip	35	7748	1.143038962	0.77697487	1.681570562	0.497279523	0.678776441	1	0.236150848	1	0.627000103	0.405787968	2	0.816364785	basic_male
mean_senesc	fracture_wrist	39	7563	1.257732861	0.867027146	1.824501063	0.226966372	1.208210322	1	0.145754518	1	0.702625964	2.787660967	2	0.248123051	basic_male
mean_senesc	gastritis_duodenitis	276	7365	1.118799674	0.975687035	1.282903907	0.107937796	1.607531633	1	1.015950981	1	0.313481377	2.619429381	2	0.26989705	basic_male
mean_senesc	glaucoma	26	7742	0.678952312	0.448363239	1.028131216	0.067406038	-1.828957081	1	0.21823472	1	0.640388277	0.829395865	2	0.660539778	basic_male
mean_senesc	GN	22	7730	1.313900716	0.801622634	2.153550835	0.278852204	1.082901369	1	1.37699057	1	0.240614429	4.950013553	2	0.08416242	basic_male
mean_senesc	GORD	281	7459	1.135615783	0.990498407	1.301994227	0.06828261	1.823137225	1	2.405213147	1	0.120931652	2.426298971	2	0.297259589	basic_male
mean_senesc	gout	113	7700	1.064190206	0.860096661	1.316713395	0.566854917	0.572689546	1	1.982033145	1	0.159176383	2.704768085	2	0.258622957	basic_male
mean_senesc	haemangioma	25	7720	1.324599204	0.831140656	2.111030231	0.23713313	1.182182916	1	3.305181004	1	0.069061737	5.769990505	2	0.055855055	basic_male
mean_senesc	hernia_abdo	371	7185	1.216349546	1.079677027	1.370322959	0.001279088	3.220630764	1	3.418496335	1	0.06446971	5.032290673	2	0.08077035	basic_male
mean_senesc	hernia_diaphragm	165	7571	1.129852648	0.946397836	1.348869322	0.176837427	1.350556864	1	0.415175634	1	0.519354178	1.425222198	2	0.49036214	basic_male
mean_senesc	hf	149	7707	1.241846688	1.028176571	1.499920577	0.024547729	2.248446561	1	1.648949206	1	0.19910201	2.576228983	2	0.275790298	basic_male
mean_senesc	hypertension	713	7284	1.111541173	1.021342725	1.20970537	0.014321658	2.449092702	1	0.385820497	1	0.534504549	0.423706319	2	0.809083495	basic_male
mean_senesc	IBS	42	7667	1.11366364	0.779444959	1.591192153	0.554297843	0.591332224	1	1.679061235	1	0.195049239	1.686117152	2	0.430392121	basic_male
mean_senesc	IDA	82	7724	1.294343989	1.001613985	1.672626768	0.048572145	1.972328267	1	0.689315857	1	0.406397181	2.324979508	2	0.312706648	basic_male
mean_senesc	intervert_disc	73	7616	0.90703776	0.698867065	1.177216011	0.463256254	-0.733495529	1	0.096432163	1	0.756153931	0.704032599	2	0.703268659	basic_male
mean_senesc	Isch_stroke	72	7736	1.150023941	0.87851951	1.505436191	0.308983544	1.01735718	1	0.037001332	1	0.847462336	2.815888852	2	0.244645654	basic_male
mean_senesc	keratitis	10	7735	1.143747684	0.551379163	2.372521218	0.718256073	0.360790489	1	0.040551586	1	0.840405953	3.131582153	2	0.208922674	basic_male
mean_senesc	LBBB	18	7759	1.611014471	0.917147898	2.829824537	0.097096146	1.659097504	1	0.660484352	1	0.416389001	2.153757139	2	0.340657206	basic_male
mean_senesc	lichen_planus	15	7755	0.996884267	0.558888638	1.778132842	0.991566965	-0.010569439	1	0.379942099	1	0.537634225	0.429033337	2	0.806931361	basic_male
mean_senesc	liver_alc	25	7749	2.665054045	1.617808884	4.390205255	0.000118596	3.849010061	1	0.258681518	1	0.61102742	0.470409557	2	0.790408974	basic_male
mean_senesc	lrti	331	7588	1.405352476	1.237120877	1.596461283	1.69E-07	5.231041309	1	1.340424216	1	0.246959171	3.316711839	2	0.190451841	basic_male
mean_senesc	macula_degen	25	7760	1.625798551	1.007362406	2.623902691	0.046586898	1.990036652	1	0.101232368	1	0.750355727	0.102376464	2	0.950099815	basic_male
mean_senesc	migraine	65	7520	0.999712907	0.753552389	1.326285883	0.998411446	-0.001990959	1	0.030803776	1	0.860678879	0.076989344	2	0.962236831	basic_male
mean_senesc	MS	9	7760	1.719885183	0.765920881	3.862024287	0.188893811	1.313858546	1	3.421509081	1	0.064352162	3.44803384	2	0.178348296	basic_male
mean_senesc	mult_valve	24	7756	1.804088176	1.104863603	2.945824388	0.018343209	2.358616335	1	0.206930047	1	0.649184317	0.209870912	2	0.900382635	basic_male
mean_senesc	mycoses	32	7744	1.364544595	0.904053812	2.059591947	0.138930499	1.479785503	1	0.693342568	1	0.405029771	0.798669422	2	0.670766151	basic_male
mean_senesc	myocardial_infarction	231	7604	1.178067854	1.015787607	1.366273676	0.030223421	2.167149968	1	0.03156927	1	0.858976308	0.743260132	2	0.689609305	basic_male
mean_senesc	nasal_polyp	52	7678	1.220057291	0.884870164	1.682212663	0.224880724	1.213651782	1	0.972139704	1	0.324147122	0.996257613	2	0.607666658	basic_male
mean_senesc	neuro_bladder	37	7731	1.01428123	0.701220462	1.467108377	0.93997818	0.075297287	1	0.059204029	1	0.807758457	0.29837163	2	0.861409037	basic_male
mean_senesc	NHL	22	7750	2.467897671	1.453884103	4.189136467	0.000819102	3.346257805	1	1.216000376	1	0.27014701	5.336862711	2	0.069360943	basic_male
mean_senesc	nonRh_aortic	52	7738	1.323242672	0.958300699	1.827162573	0.088890474	1.701279724	1	2.784049002	1	0.095207195	4.727877194	2	0.094049071	basic_male
mean_senesc	nonRh_mitral	30	7743	1.162324949	0.765553699	1.764734842	0.48016216	0.706041773	1	4.153718827	1	0.04154319	5.026306643	2	0.081012378	basic_male
mean_senesc	OA	405	7491	1.001691853	0.896491054	1.11923768	0.976178404	0.029860379	1	3.32E-05	1	0.995401497	0.025168428	2	0.987494636	basic_male
mean_senesc	obesity	136	7586	1.225117189	1.00516584	1.493198503	0.044321773	2.011034875	1	0.010597662	1	0.918006664	0.321687597	2	0.851425055	basic_male
mean_senesc	obstr_reflux	56	7733	1.093604289	0.80797773	1.480202109	0.562331592	0.579381785	1	1.111914436	1	0.291666171	1.140289286	2	0.565443645	basic_male
mean_senesc	oesoph_ulc	161	7448	1.253131511	1.044625883	1.503254522	0.015090246	2.430205923	1	0.249615216	1	0.617346146	6.131560171	2	0.046617462	basic_male
mean_senesc	osteoporosis	41	7751	2.267744778	1.546242163	3.325912655	2.78E-05	4.190587801	1	0.766976764	1	0.381153943	1.935284335	2	0.379977907	basic_male
mean_senesc	oth_anaemia	118	7691	1.201188198	0.972052876	1.484336009	0.089599109	1.697516208	1	1.884249822	1	0.169851913	3.047075454	2	0.217939511	basic_male
mean_senesc	oth_organisms	484	7187	1.345236578	1.211466855	1.493777103	2.86E-08	5.549820009	1	0.076624609	1	0.781924847	7.062296204	2	0.02927129	basic_male
mean_senesc	oth_organs	238	7514	1.00342674	0.867899759	1.160116952	0.963143635	0.046209043	1	0.329559764	1	0.56591843	1.328671637	2	0.514615212	basic_male
mean_senesc	pancreatitis	33	7735	1.378682181	0.917677309	2.071277711	0.12202686	1.546321841	1	0.258714139	1	0.611004938	5.865901325	2	0.053239714	basic_male
mean_senesc	Parkinsons	27	7762	0.918525585	0.599608321	1.407067282	0.696121688	-0.390561094	1	0.086405766	1	0.768797198	0.767606246	2	0.68126554	basic_male
mean_senesc	PE	54	7739	1.03410366	0.76153273	1.404234299	0.829900196	0.214829572	1	4.915463245	1	0.026617324	5.102360732	2	0.077989555	basic_male
mean_senesc	periph_neuro	81	7696	1.137198345	0.882037557	1.466173482	0.321318484	0.991752069	1	0.124768988	1	0.723918613	0.499432883	2	0.77902165	basic_male
mean_senesc	peripheral_arterial_disease	78	7722	1.232138559	0.950251766	1.59764547	0.115256739	1.574998723	1	0.039290051	1	0.842875146	0.168733224	2	0.919094243	basic_male
mean_senesc	peritonitis	39	7710	1.62190917	1.104653716	2.381370125	0.013589608	2.467932136	1	2.03432886	1	0.153782051	2.043240132	2	0.360011226	basic_male
mean_senesc	pilonidal	17	7672	1.331336721	0.747763938	2.3703436	0.330860809	0.972381466	1	1.787862023	1	0.181186871	5.284228357	2	0.071210558	basic_male
mean_senesc	pleural_effusion	87	7733	1.218845174	0.953360267	1.558260407	0.11435052	1.57893695	1	0.754562976	1	0.3850354	0.942472356	2	0.624230132	basic_male
mean_senesc	PMR	19	7758	0.501069914	0.312782244	0.802702404	0.004052008	-2.87408431	1	0.852167475	1	0.355939892	1.436329917	2	0.487646286	basic_male
mean_senesc	pri_bladder	41	7737	1.176538265	0.82118674	1.68566079	0.375526255	0.886169391	1	0.47722322	1	0.489682783	0.95993869	2	0.618802361	basic_male
mean_senesc	pri_bowel	75	7722	1.273440303	0.975693687	1.662048476	0.075254175	1.778912096	1	0.792620692	1	0.37330886	0.797187713	2	0.671263275	basic_male
mean_senesc	pri_kidney	30	7755	1.446893278	0.942790915	2.220534931	0.090945851	1.690429315	1	0.110341691	1	0.73975546	0.665862784	2	0.716819372	basic_male
mean_senesc	pri_lung	60	7762	1.702069668	1.249644366	2.318292496	0.000741737	3.373668273	1	0.014461112	1	0.904281653	0.015688936	2	0.99218622	basic_male
mean_senesc	pri_melanoma	26	7745	0.941849265	0.60949839	1.455426383	0.787306531	-0.269809867	1	3.008989081	1	0.082803918	4.813763449	2	0.090095801	basic_male
mean_senesc	pri_oesoph	21	7759	1.172710634	0.711450857	1.933022099	0.532090904	0.624817408	1	0.042026158	1	0.837569919	0.31424236	2	0.854600492	basic_male
mean_senesc	pri_oroph	22	7748	1.685579321	1.012338777	2.806548274	0.044734366	2.007143681	1	0.032232479	1	0.857518376	1.052933227	2	0.590688417	basic_male
mean_senesc	pri_other	56	7743	0.974623169	0.723471599	1.312961452	0.865742971	-0.169068233	1	0.374699592	1	0.540453666	2.451370927	2	0.293556409	basic_male
mean_senesc	pri_pancr	16	7764	0.817507986	0.475338859	1.405985005	0.46640589	-0.728339334	1	0.121921179	1	0.726960085	0.265130667	2	0.87584571	basic_male
mean_senesc	pri_skin	276	7614	1.05844694	0.924341203	1.212009072	0.411196978	0.82178903	1	0.177425326	1	0.673595276	0.27529436	2	0.871406087	basic_male
mean_senesc	PSA	10	7752	0.745172663	0.376972547	1.473004604	0.397543083	-0.846017319	1	0.176890563	1	0.674059173	1.090398493	2	0.579726263	basic_male
mean_senesc	psoriasis	58	7655	0.987199406	0.733811477	1.328083163	0.932158378	-0.085129575	1	1.075296091	1	0.299752241	1.139759311	2	0.565593501	basic_male
mean_senesc	PTH	8	7761	1.6906946	0.725021395	3.942570868	0.224122648	1.215638534	1	3.158288371	1	0.075542349	3.165057479	2	0.205454899	basic_male
mean_senesc	ptosis	12	7755	1.441222001	0.729986465	2.845423792	0.292279865	1.053133383	1	0.955774104	1	0.328253891	1.153314422	2	0.56177312	basic_male
mean_senesc	pulm_collapse	22	7759	1.992720682	1.18398524	3.353872652	0.009436581	2.595818825	1	0.674793234	1	0.411385442	1.379746465	2	0.501639657	basic_male
mean_senesc	pulm_fibrosis	29	7765	2.180498183	1.384091612	3.435157242	0.000774639	3.36170135	1	0.029996087	1	0.86249911	1.771611805	2	0.4123817	basic_male
mean_senesc	raynauds	19	7741	0.943374282	0.56460183	1.576252481	0.823873151	-0.222566193	1	0.113344451	1	0.736368187	3.28078573	2	0.193903849	basic_male
mean_senesc	resp_failure	26	7762	0.975395673	0.629806743	1.510616915	0.911121627	-0.111623892	1	0.307503294	1	0.57921632	1.020992341	2	0.600197705	basic_male
mean_senesc	retinal_detach	21	7755	0.826329147	0.512281865	1.332898755	0.434208063	-0.782011078	1	3.15298653	1	0.075788134	3.388900673	2	0.183700175	basic_male
mean_senesc	RhA	42	7737	1.179957395	0.828379617	1.6807505	0.359234935	0.916823883	1	1.874015491	1	0.171015888	2.026923448	2	0.362960334	basic_male
mean_senesc	rosacea	42	7711	1.038494329	0.732604537	1.472104549	0.831969195	0.212176685	1	0.308350555	1	0.578694119	1.015824014	2	0.601750719	basic_male
mean_senesc	seb_derm	71	7677	1.123614665	0.854882566	1.476822624	0.40330772	0.83572839	1	1.097337194	1	0.294851222	1.418117586	2	0.492107154	basic_male
mean_senesc	sec_bone	49	7763	1.467030572	1.048284474	2.05304834	0.025417286	2.235000948	1	2.04327067	1	0.152880626	2.051839242	2	0.35846666	basic_male
mean_senesc	sec_brain	16	7765	1.95872701	1.068124107	3.591915465	0.029779018	2.173017268	1	0.054697581	1	0.815081914	0.078728342	2	0.961400531	basic_male
mean_senesc	sec_liver	59	7761	0.935803066	0.701343903	1.248641892	0.652051978	-0.450913383	1	0.036267739	1	0.848963644	0.03805548	2	0.981152145	basic_male
mean_senesc	sec_LN	44	7758	0.919032408	0.658515695	1.282612659	0.619561621	-0.496471741	1	2.04941093	1	0.152265094	2.184960372	2	0.335383648	basic_male
mean_senesc	sec_lung	33	7763	1.275661144	0.852650073	1.908533647	0.236224697	1.184475987	1	0.482694559	1	0.48720432	0.977266212	2	0.613464362	basic_male
mean_senesc	sec_other	38	7760	1.318767804	0.90467617	1.92239895	0.150148191	1.43900823	1	0.269223577	1	0.603853079	0.323934152	2	0.850469205	basic_male
mean_senesc	sec_peritoneum	10	7766	0.753243859	0.383493679	1.479493252	0.410660792	-0.822731335	1	0.047968404	1	0.82663688	0.295470998	2	0.862659259	basic_male
mean_senesc	sec_pleura	9	7766	0.948090451	0.452086077	1.98828398	0.887809011	-0.14107713	1	0.248837263	1	0.617894989	0.251173038	2	0.881979453	basic_male
mean_senesc	sepsis	87	7745	1.450006453	1.126710564	1.866068163	0.003890203	2.886930376	1	0.807277737	1	0.368926315	1.709383536	2	0.425414297	basic_male
mean_senesc	sinusitis	138	7526	1.191268818	0.978069427	1.450941373	0.081929985	1.739595985	1	0.000634146	1	0.979909588	0.215697858	2	0.897763212	basic_male
mean_senesc	skin	152	7512	1.007121608	0.838978771	1.208962571	0.939304778	0.076143695	1	2.433807226	1	0.118744187	4.198390355	2	0.122555024	basic_male
mean_senesc	sleep_apnoea	72	7679	1.178713909	0.897709446	1.547679469	0.236661812	1.183371842	1	0.549979417	1	0.458326104	1.291617705	2	0.524238339	basic_male
mean_senesc	spinal_stenosis	31	7751	0.792312152	0.53721671	1.168538755	0.240265754	-1.1743228	1	3.585761233	1	0.058276711	5.552201764	2	0.062280875	basic_male
mean_senesc	spondylosis	51	7660	0.901421581	0.661361715	1.228617939	0.511266942	-0.656866217	1	0.549597986	1	0.458482003	1.999731452	2	0.367928841	basic_male
mean_senesc	stable_angina	185	7519	1.271084964	1.07412189	1.504165403	0.005232072	2.79238714	1	0.908969183	1	0.340388073	1.184603322	2	0.553052878	basic_male
mean_senesc	Stroke_NOS	98	7719	1.199316016	0.950982362	1.512497984	0.124682634	1.535412097	1	1.82E-07	1	0.999659876	1.118940339	2	0.571511788	basic_male
mean_senesc	substance_misuse	28	7722	1.251832852	0.802660944	1.952362952	0.321903827	0.990553144	1	0.016676738	1	0.897248103	0.019251944	2	0.990420209	basic_male
mean_senesc	SVT	27	7728	1.420848107	0.905411329	2.229715134	0.126561824	1.527801525	1	1.046382628	1	0.306341673	1.598067681	2	0.449763297	basic_male
mean_senesc	thyroid	82	7709	1.29626657	1.00275764	1.675686082	0.047588603	1.98102381	1	0.124256199	1	0.724463373	0.131906052	2	0.936174839	basic_male
mean_senesc	TIA	82	7712	1.276694233	0.988738606	1.648512714	0.061046999	1.873154897	1	0.583504896	1	0.444941784	1.287366705	2	0.525353793	basic_male
mean_senesc	tinnitus	46	7716	0.69476114	0.50647408	0.953045891	0.023932949	-2.258203925	1	1.44395091	1	0.229501066	1.662834969	2	0.435431631	basic_male
mean_senesc	trigem_neur	6	7761	1.315334208	0.508743926	3.400736579	0.571698812	0.565551343	1	0.28383297	1	0.594199887	0.529420503	2	0.767428279	basic_male
mean_senesc	ulc_colitis	27	7718	1.543754351	0.972869684	2.449636922	0.065293773	1.843241398	1	0.274388733	1	0.600402851	0.46368503	2	0.79307101	basic_male
mean_senesc	ulcer_peptic	43	7543	1.207439217	0.850004896	1.715177724	0.292543766	1.05255767	1	2.943407834	1	0.086228635	3.83260702	2	0.147149896	basic_male
mean_senesc	unstable_angina	41	7683	1.22734856	0.858319789	1.755038746	0.261562985	1.122704574	1	0.06782392	1	0.794531904	0.538411643	2	0.763985995	basic_male
mean_senesc	urolithiasis	101	7590	1.053934012	0.840780022	1.321126659	0.648635111	0.455659137	1	1.861104471	1	0.172497383	2.02533845	2	0.363248094	basic_male
mean_senesc	urticaria	30	7698	1.353834256	0.880541968	2.081521675	0.167482718	1.380337615	1	0.316724215	1	0.573582954	0.911572396	2	0.633949362	basic_male
mean_senesc	uti	187	7623	1.02932986	0.873657483	1.212740671	0.729689582	0.345538487	1	1.809162172	1	0.178608768	2.049965046	2	0.358802736	basic_male
mean_senesc	viral	113	7587	1.054518317	0.851888867	1.305345009	0.625836096	0.487595907	1	2.597092698	1	0.107059946	2.865510249	2	0.238650504	basic_male
mean_senesc	vte_ex_pe	43	7731	1.41469086	0.989137352	2.023328939	0.057410123	1.900175263	1	0.113637492	1	0.736040308	0.150648158	2	0.927442873	basic_male
p14	acne	16	7611	1.337115026	0.744151808	2.40256971	0.331226968	0.97164544	1	0.069471436	1	0.792107928	6.87250909	2	0.032185007	basic_male
p14	actinic_keratosis	61	7722	1.342633356	1.00949389	1.785710984	0.042873377	2.024941451	1	0.619812401	1	0.431117007	0.73839983	2	0.691287198	basic_male
p14	AF	250	7654	1.103988239	0.963212877	1.265338184	0.155183343	1.421459075	1	1.429243428	1	0.231887951	2.802651753	2	0.246270224	basic_male
p14	agranulocytosis	21	7752	1.467996598	0.900511855	2.393098991	0.12363129	1.539709048	1	0.015231464	1	0.901777834	0.358906926	2	0.835726842	basic_male
p14	AKI	134	7753	1.38908476	1.144605949	1.68578232	0.000876429	3.327455688	1	2.87237487	1	0.090111809	3.50582725	2	0.173268368	basic_male
p14	alc_problems	260	7570	1.104086292	0.964289671	1.264149743	0.151702557	1.433543569	1	0.034279606	1	0.853113327	0.204572517	2	0.902771089	basic_male
p14	allergic_rhinitis	130	7436	0.946423643	0.782737721	1.144339526	0.569790549	-0.568359995	1	0.265825808	1	0.606145701	1.231431249	2	0.540254138	basic_male
p14	anal_fissure	32	7674	0.988877669	0.672280576	1.454569831	0.954698157	-0.05680798	1	0.018773003	1	0.891019247	0.184222725	2	0.912003581	basic_male
p14	anorectal	24	7713	1.009968423	0.647873347	1.57443769	0.965072654	0.043788927	1	0.517795728	1	0.471783479	0.564892437	2	0.753937189	basic_male
p14	anorectal_fistula	21	7718	0.884959308	0.555571476	1.409634963	0.606878296	-0.514534571	1	0.322278733	1	0.570241417	0.350222737	2	0.839363537	basic_male
p14	anorectal_prolapse	7	7760	1.052041772	0.459781077	2.407214964	0.904379971	0.120130248	1	0.147767428	1	0.70067808	0.148025424	2	0.928659889	basic_male
p14	ant_uveitis	15	7737	1.39420429	0.782945615	2.482682788	0.258968168	1.128833287	1	0.712969635	1	0.398459724	2.55476098	2	0.278766577	basic_male
p14	anxiety	137	7540	0.966377837	0.801795384	1.164743702	0.7195673	-0.359037147	1	0.117057041	1	0.732248548	0.675402468	2	0.713408398	basic_male
p14	appendicitis	45	7445	0.808405721	0.588554225	1.110381646	0.189039503	-1.313425817	1	0.262207034	1	0.608607931	1.943989885	2	0.378327543	basic_male
p14	aspiration_pneumo	33	7761	1.60403848	1.080938813	2.380282229	0.018951024	2.346492963	1	0.065241018	1	0.798396244	0.80183557	2	0.669705119	basic_male
p14	asthma	163	7369	1.100567295	0.927044515	1.306569806	0.273672432	1.094644454	1	0.031534669	1	0.859052804	2.843087513	2	0.241341157	basic_male
p14	av_block_1	19	7762	0.860059676	0.533174142	1.387356566	0.536605828	-0.617953747	1	0.000120468	1	0.991242764	0.682470208	2	0.710891755	basic_male
p14	b12_def	19	7756	1.121605758	0.681151431	1.846871957	0.651983546	0.451008329	1	1.460332163	1	0.226877278	1.525691968	2	0.466337348	basic_male
p14	bacterial	426	7091	1.06458185	0.958795314	1.182040107	0.24119833	1.171996826	1	0.884024256	1	0.347101832	4.548823595	2	0.102857392	basic_male
p14	BAD	12	7755	1.000124307	0.532887418	1.877035551	0.999691241	0.000386972	1	7.165843703	1	0.007430473	7.851793117	2	0.019724445	basic_male
p14	barretts	34	7761	1.225977563	0.840469074	1.788312066	0.290179937	1.057726967	1	1.64264942	1	0.199962344	2.47095833	2	0.290695438	basic_male
p14	bells	24	7747	1.006396088	0.645081346	1.57008584	0.977584532	0.02809732	1	1.198878592	1	0.273545927	1.635592197	2	0.441403393	basic_male
p14	benign_brain	13	7754	0.827648782	0.461921688	1.482940776	0.524938434	-0.635751453	1	0.501803493	1	0.478708753	3.052040353	2	0.217399158	basic_male
p14	benign_colon	284	7584	1.06531198	0.937334296	1.210762925	0.332587402	0.968915399	1	0.207967096	1	0.648365461	0.213299073	2	0.898840628	basic_male
p14	benign_stomach	26	7747	0.993131109	0.652064597	1.512594618	0.974383971	-0.032110448	1	0.071400039	1	0.789309127	0.077555662	2	0.961964404	basic_male
p14	bone	20	7742	0.633439544	0.40366855	0.993997813	0.047012405	-1.986188432	1	0.020946027	1	0.884926088	0.264164212	2	0.876269045	basic_male
p14	bronchiectasis	33	7760	2.057754993	1.378106636	3.072589232	0.000418816	3.527934164	1	0.030695756	1	0.860920879	0.612387906	2	0.736243809	basic_male
p14	carpal_tunnel	75	7697	1.038343128	0.808905994	1.332857538	0.767729642	0.295345919	1	0.785298912	1	0.375525427	1.60678923	2	0.447806251	basic_male
p14	cataract	291	7660	0.964605382	0.851363818	1.092909429	0.571670784	-0.565592564	1	1.468169476	1	0.225634731	2.359381772	2	0.307373737	basic_male
p14	CHD_NOS	340	7479	1.093742529	0.973611427	1.22869626	0.131174039	1.509488315	1	1.054990258	1	0.304360579	1.863745124	2	0.393815575	basic_male
p14	cholecystitis	90	7692	0.912807848	0.72973683	1.141806378	0.424390757	-0.798826957	1	0.316555895	1	0.573684815	2.759315958	2	0.251664613	basic_male
p14	cholelithiasis	127	7670	1.088566685	0.898303859	1.319127615	0.386595598	0.865807751	1	1.232563877	1	0.266909004	2.350009494	2	0.308817514	basic_male
p14	chronic_fatigue	22	7711	1.395749473	0.859579018	2.266361266	0.177598134	1.348187344	1	1.822515552	1	0.177014135	1.91731902	2	0.383406494	basic_male
p14	cirrhosis	27	7748	1.566001899	1.013630653	2.419384162	0.043279428	2.021003259	1	0.100483174	1	0.751250575	0.28325365	2	0.867945091	basic_male
p14	coeliac	15	7752	1.337289001	0.750437375	2.383066105	0.324126329	0.986013824	1	0.11184333	1	0.738055212	0.54850894	2	0.760138618	basic_male
p14	COPD	171	7700	1.38480098	1.168421543	1.641251623	0.00017291	3.755623638	1	1.399998357	1	0.236723846	2.662268907	2	0.264177394	basic_male
p14	covid	18	7766	1.45634917	0.858067275	2.471779274	0.163663532	1.392855365	1	0.183072951	1	0.668745588	3.376886577	2	0.184806991	basic_male
p14	crohns	16	7709	1.973188842	1.101192575	3.535688757	0.022375922	2.28392529	1	0.025434996	1	0.873287933	1.696473186	2	0.428169303	basic_male
p14	deaf	122	7550	1.088770976	0.8940936	1.325836846	0.397439906	0.846202287	1	0.003066552	1	0.955838555	0.080031306	2	0.9607744	basic_male
p14	delirium	36	7763	1.325286811	0.908954982	1.932312563	0.143241113	1.463827403	1	0.877282401	1	0.34894709	0.999853558	2	0.606575072	basic_male
p14	dementia	56	7765	1.134799409	0.840320329	1.532474764	0.409370733	0.825001511	1	6.282094668	1	0.012196386	7.811328216	2	0.020127583	basic_male
p14	depression	145	7479	0.992376773	0.827753002	1.189740971	0.934098959	-0.08268884	1	0.096722421	1	0.755798885	0.92642775	2	0.629258036	basic_male
p14	dermatitis	208	7356	1.175063714	1.007999917	1.369816314	0.039223064	2.061839026	1	2.524863379	1	0.112064486	5.322030135	2	0.069877256	basic_male
p14	diab_eye	89	7741	1.208510469	0.957344263	1.525571951	0.111099347	1.593271279	1	2.509247558	1	0.11317996	3.134078215	2	0.208662095	basic_male
p14	diabetes	293	7612	1.048162823	0.924206169	1.188744828	0.463841288	0.732536311	1	0.089700174	1	0.764558669	0.093238587	2	0.954450694	basic_male
p14	digestive	129	7671	1.418849277	1.164701444	1.728454345	0.000512804	3.473977444	1	0.705892587	1	0.400810755	1.26265786	2	0.531884494	basic_male
p14	diverticuli	311	7612	1.050173247	0.929615665	1.186365388	0.431349332	0.786884756	1	0.071777613	1	0.788765946	6.175972021	2	0.045593687	basic_male
p14	ear_urti	68	7369	1.000858969	0.767833395	1.304604206	0.994933929	0.006349421	1	3.565823128	1	0.058980492	4.784769678	2	0.091411422	basic_male
p14	enthesopathy	377	7359	0.964018169	0.862256375	1.077789689	0.519683324	-0.643833629	1	0.403217777	1	0.525432124	0.899274149	2	0.637859605	basic_male
p14	epilepsy	35	7697	1.124071848	0.775654172	1.62899597	0.536654915	0.617879284	1	0.197254217	1	0.656946351	0.584547669	2	0.746564073	basic_male
p14	ESRD	16	7757	2.113583617	1.185939997	3.766831135	0.01113485	2.538438089	1	0.364401555	1	0.546071829	2.94004005	2	0.229920881	basic_male
p14	fatty_liver	34	7752	1.516963526	1.028641721	2.237103835	0.035511374	2.10247858	1	0.851784732	1	0.356047936	0.851835575	2	0.653170039	basic_male
p14	fibromatosis	71	7703	0.906066831	0.704798245	1.164811503	0.44150397	-0.769656012	1	0.014515694	1	0.904102054	0.459490428	2	0.794736064	basic_male
p14	folatedef	14	7766	1.200891816	0.667354668	2.160981594	0.541374252	0.610736177	1	0.622847464	1	0.429991115	1.12695269	2	0.569226792	basic_male
p14	fracture_hip	35	7748	1.029168482	0.715155962	1.481058429	0.876969876	0.154811562	1	0.001334175	1	0.970862655	0.035236259	2	0.982536162	basic_male
p14	fracture_wrist	39	7563	1.401243489	0.977591147	2.008491303	0.066266508	1.836616646	1	0.028969256	1	0.864850042	3.501737883	2	0.17362301	basic_male
p14	gastritis_duodenitis	276	7365	1.107175674	0.97138498	1.26194866	0.127232531	1.525106521	1	1.556456784	1	0.21218477	3.125780847	2	0.209529566	basic_male
p14	glaucoma	26	7742	0.672104716	0.451840055	0.999744806	0.049848726	-1.961259786	1	0.390972091	1	0.531788871	0.93487804	2	0.626604938	basic_male
p14	GN	22	7730	1.266604134	0.792240221	2.024999476	0.323543189	0.987202883	1	0.717781558	1	0.396872564	4.892167658	2	0.08663219	basic_male
p14	GORD	281	7459	1.133492002	0.994405658	1.292032188	0.06065422	1.876007721	1	2.859156819	1	0.090855112	2.895338902	2	0.235117603	basic_male
p14	gout	113	7700	1.055327816	0.860974164	1.293554261	0.604067697	0.518559874	1	1.88654811	1	0.169591775	2.764045705	2	0.251070161	basic_male
p14	haemangioma	25	7720	1.237859659	0.7959893	1.925021522	0.343545026	0.947184001	1	2.98169523	1	0.084211028	5.83062354	2	0.054187134	basic_male
p14	hernia_abdo	371	7185	1.256889663	1.121170123	1.409038283	8.79E-05	3.921811966	1	2.009794718	1	0.156286464	2.830198221	2	0.242901538	basic_male
p14	hernia_diaphragm	165	7571	1.085385811	0.916761776	1.28502561	0.341532895	0.951140821	1	0.837264655	1	0.360180255	1.656379073	2	0.436839453	basic_male
p14	hf	149	7707	1.256854151	1.049047132	1.505825913	0.013164803	2.479279688	1	0.250201006	1	0.616933579	1.895513665	2	0.387609522	basic_male
p14	hypertension	713	7284	1.085936343	1.001741038	1.177208177	0.045258168	2.00224705	1	0.061792255	1	0.80368531	0.062139194	2	0.969408103	basic_male
p14	IBS	42	7667	1.051898964	0.747748609	1.479763945	0.771373656	0.290578565	1	1.468079543	1	0.225648943	1.471388826	2	0.4791726	basic_male
p14	IDA	82	7724	1.231169603	0.965460219	1.570006263	0.093617472	1.676616632	1	0.751469414	1	0.386011404	2.180229351	2	0.33617794	basic_male
p14	intervert_disc	73	7616	0.903083882	0.703082281	1.159978739	0.424801989	-0.798118048	1	0.835255431	1	0.360757255	1.089600535	2	0.579957608	basic_male
p14	Isch_stroke	72	7736	1.12488502	0.870232106	1.454056107	0.368854885	0.898620408	1	0.002992825	1	0.956372121	2.854895024	2	0.239920536	basic_male
p14	keratitis	10	7735	1.127455288	0.560401695	2.268293329	0.736609779	0.336346248	1	0.079493311	1	0.777985238	2.859085254	2	0.239418401	basic_male
p14	LBBB	18	7759	1.613983705	0.942168624	2.764837775	0.081318426	1.743086962	1	1.100526067	1	0.294150684	2.596394647	2	0.273023523	basic_male
p14	lichen_planus	15	7755	1.085320657	0.619733666	1.900688946	0.774579574	0.286389815	1	2.42E-05	1	0.996071618	0.008148475	2	0.995934051	basic_male
p14	liver_alc	25	7749	2.538376562	1.588678427	4.055795975	9.78E-05	3.896077329	1	0.999814359	1	0.317355432	1.42514839	2	0.490380237	basic_male
p14	lrti	331	7588	1.397300772	1.237371986	1.577900154	6.88E-08	5.394397706	1	2.541719501	1	0.110873982	4.665397837	2	0.097033508	basic_male
p14	macula_degen	25	7760	1.570864728	0.995482469	2.478814112	0.052313476	1.940545122	1	0.140664868	1	0.707620936	0.141713037	2	0.931595549	basic_male
p14	migraine	65	7520	0.967971017	0.738332176	1.269032993	0.813738202	-0.235606278	1	0.31011696	1	0.577608423	0.311619772	2	0.85572186	basic_male
p14	MS	9	7760	1.523953613	0.707866719	3.280892508	0.281531497	1.076885331	1	3.67941338	1	0.055088229	3.748600661	2	0.153462302	basic_male
p14	mult_valve	24	7756	1.700970262	1.07062573	2.702438163	0.024517628	2.248919337	1	0.044878228	1	0.832228101	0.100774205	2	0.950861272	basic_male
p14	mycoses	32	7744	1.419439911	0.95719345	2.104913758	0.081444024	1.74236827	1	0.518121661	1	0.47164403	0.565949603	2	0.753538775	basic_male
p14	myocardial_infarction	231	7604	1.188970315	1.03111891	1.370986796	0.017234566	2.381665047	1	0.027731746	1	0.867741046	0.676514331	2	0.713011902	basic_male
p14	nasal_polyp	52	7678	1.304795966	0.957043085	1.778908952	0.092500276	1.682353687	1	0.514994274	1	0.472984829	0.633674232	2	0.728449398	basic_male
p14	neuro_bladder	37	7731	0.968526922	0.681528913	1.376382399	0.858448248	-0.178349829	1	0.275067365	1	0.599952619	0.596681046	2	0.742048612	basic_male
p14	NHL	22	7750	2.479595934	1.507303517	4.079069627	0.000349347	3.575658565	1	0.321486998	1	0.570715381	2.957961959	2	0.227869774	basic_male
p14	nonRh_aortic	52	7738	1.26593076	0.931448907	1.720524525	0.13197544	1.506357439	1	1.572309741	1	0.2098719	4.138951291	2	0.126251965	basic_male
p14	nonRh_mitral	30	7743	1.204283488	0.806640881	1.797948448	0.363294856	0.909104712	1	3.566424932	1	0.058959118	4.745212955	2	0.093237388	basic_male
p14	OA	405	7491	1.003086015	0.902082681	1.115398371	0.954621423	0.056904307	1	0.346223723	1	0.556258612	0.493085954	2	0.781497775	basic_male
p14	obesity	136	7586	1.150587354	0.953543261	1.388349447	0.143292889	1.463637982	1	0.288379054	1	0.591261148	0.348319776	2	0.840162555	basic_male
p14	obstr_reflux	56	7733	1.135556015	0.849030098	1.518777092	0.391523097	0.856858489	1	0.300620661	1	0.583493583	0.311417028	2	0.85580861	basic_male
p14	oesoph_ulc	161	7448	1.249982822	1.050596182	1.487209912	0.0118455	2.51671381	1	0.846692691	1	0.357489646	7.044684472	2	0.029530187	basic_male
p14	osteoporosis	41	7751	2.176311144	1.515833429	3.124571676	2.51E-05	4.214268898	1	0.919014694	1	0.337733815	1.943987073	2	0.378328075	basic_male
p14	oth_anaemia	118	7691	1.169440946	0.956153097	1.430306642	0.127616295	1.523569467	1	0.864128537	1	0.352585923	2.533636938	2	0.281726519	basic_male
p14	oth_organisms	484	7187	1.327950559	1.201781617	1.467365337	2.57E-08	5.568654609	1	0.825499368	1	0.363577171	8.608394073	2	0.013511731	basic_male
p14	oth_organs	238	7514	1.010834044	0.879522349	1.161750428	0.87936035	0.151780136	1	0.007006783	1	0.933289764	1.463964878	2	0.480954581	basic_male
p14	pancreatitis	33	7735	1.33860944	0.909183084	1.970862925	0.139513179	1.47760633	1	0.758443403	1	0.383816095	5.459559919	2	0.065233642	basic_male
p14	Parkinsons	27	7762	0.808005714	0.54164326	1.20535652	0.296155829	-1.04471258	1	0.064812109	1	0.799045789	0.660481922	2	0.718750522	basic_male
p14	PE	54	7739	0.919843182	0.689264984	1.227556163	0.570387726	-0.567480567	1	3.335408881	1	0.067803552	3.346537189	2	0.187632767	basic_male
p14	periph_neuro	81	7696	1.169419182	0.916432586	1.492244213	0.20826352	1.258354665	1	0.53196589	1	0.465781529	1.065287154	2	0.587051002	basic_male
p14	peripheral_arterial_disease	78	7722	1.142642416	0.893396009	1.46142548	0.288183763	1.062114379	1	0.06301012	1	0.801800064	0.194847008	2	0.907171734	basic_male
p14	peritonitis	39	7710	1.463813232	1.019028054	2.102738164	0.039207565	2.0620018	1	1.861659772	1	0.172433361	1.865113502	2	0.393546223	basic_male
p14	pilonidal	17	7672	1.295843719	0.741766329	2.263800442	0.362554113	0.910509046	1	2.30869466	1	0.128652049	5.617739301	2	0.060273084	basic_male
p14	pleural_effusion	87	7733	1.261435643	0.996591296	1.596662431	0.053408679	1.931601753	1	0.959091643	1	0.327415844	1.14515944	2	0.564068422	basic_male
p14	PMR	19	7758	0.529863328	0.336283328	0.834876793	0.006181657	-2.737986753	1	1.002001883	1	0.316826595	1.581409651	2	0.453525026	basic_male
p14	pri_bladder	41	7737	1.200549735	0.850363616	1.694945125	0.298902945	1.038788856	1	0.450603291	1	0.5020486	0.969670693	2	0.615798582	basic_male
p14	pri_bowel	75	7722	1.16708754	0.907551273	1.500844489	0.228564513	1.204064855	1	0.181238831	1	0.670310764	0.275039837	2	0.871516991	basic_male
p14	pri_kidney	30	7755	1.394348052	0.928410058	2.09412476	0.109150469	1.602023246	1	0.028033527	1	0.867030026	0.918276784	2	0.631827799	basic_male
p14	pri_lung	60	7762	1.701470347	1.267811851	2.283462912	0.000398806	3.540872581	1	0.00317597	1	0.955058409	0.013798753	2	0.99312437	basic_male
p14	pri_melanoma	26	7745	0.973569317	0.640407391	1.480053523	0.900253293	-0.125341381	1	3.640023405	1	0.056406141	5.250996377	2	0.072403677	basic_male
p14	pri_oesoph	21	7759	1.271082485	0.784279716	2.060043949	0.330222215	0.973666381	1	2.29E-05	1	0.996182342	0.177971178	2	0.914858757	basic_male
p14	pri_oroph	22	7748	1.773838234	1.091242029	2.883413576	0.02076311	2.312264534	1	0.308541466	1	0.578576582	0.981455689	2	0.61218066	basic_male
p14	pri_other	56	7743	0.993883779	0.746591379	1.323086488	0.966475549	-0.042029039	1	0.56470828	1	0.452369401	2.568168188	2	0.276904086	basic_male
p14	pri_pancr	16	7764	0.747999213	0.448337881	1.247949027	0.266213709	-1.111824283	1	0.060598207	1	0.805552936	0.155531116	2	0.925181303	basic_male
p14	pri_skin	276	7614	1.036378351	0.910508605	1.179648473	0.588591095	0.540878843	1	0.121675353	1	0.72722449	0.183977806	2	0.912115271	basic_male
p14	PSA	10	7752	0.700388487	0.366086035	1.339969259	0.281980779	-1.075880332	1	0.208668404	1	0.647813103	1.027293022	2	0.598309853	basic_male
p14	psoriasis	58	7655	0.919606176	0.693528964	1.219380245	0.560436837	-0.582192778	1	0.787499464	1	0.374857305	0.940746982	2	0.624768879	basic_male
p14	PTH	8	7761	1.731999891	0.774001498	3.875733615	0.181350412	1.336608655	1	1.849827001	1	0.173803517	2.008883591	2	0.36624902	basic_male
p14	ptosis	12	7755	1.291632496	0.681566885	2.447763443	0.432680754	0.784612577	1	0.287310404	1	0.591949265	0.759908413	2	0.683892726	basic_male
p14	pulm_collapse	22	7759	1.805079939	1.107468583	2.94212733	0.01781034	2.369537684	1	0.029880545	1	0.862761552	1.423207106	2	0.490856452	basic_male
p14	pulm_fibrosis	29	7765	2.079946901	1.349596058	3.205536266	0.000904897	3.31853905	1	0.083725721	1	0.772310514	1.788766356	2	0.408859715	basic_male
p14	raynauds	19	7741	1.10067647	0.666177515	1.818567369	0.708080555	0.374435205	1	0.163393147	1	0.686051549	3.165564264	2	0.205402845	basic_male
p14	resp_failure	26	7762	0.933764522	0.615526621	1.416536919	0.747219116	-0.322308339	1	0.086041517	1	0.769271191	0.550388453	2	0.759424609	basic_male
p14	retinal_detach	21	7755	0.87251238	0.549298307	1.385909702	0.563496423	-0.577655953	1	3.491940831	1	0.061668246	3.6450301	2	0.16161876	basic_male
p14	RhA	42	7737	1.114680129	0.796799628	1.559377973	0.526185624	0.633839421	1	2.167049388	1	0.140996537	2.269427395	2	0.321514158	basic_male
p14	rosacea	42	7711	0.97275914	0.698563616	1.354580058	0.870133654	-0.16348872	1	3.03E-06	1	0.998612186	0.286304657	2	0.866622048	basic_male
p14	seb_derm	71	7677	1.103808828	0.849478284	1.434284963	0.45981655	0.73914896	1	1.04143094	1	0.307488906	1.249440084	2	0.5354113	basic_male
p14	sec_bone	49	7763	1.398092212	1.016169865	1.923558157	0.039538788	2.05853518	1	3.434167636	1	0.063860757	3.434644836	2	0.179546255	basic_male
p14	sec_brain	16	7765	1.918064499	1.079988993	3.40648974	0.026243346	2.222591673	1	0.061662119	1	0.803887921	0.064606207	2	0.968213069	basic_male
p14	sec_liver	59	7761	0.904438727	0.686974555	1.190741934	0.474100431	-0.715823352	1	0.008932187	1	0.924703843	0.034089809	2	0.983099538	basic_male
p14	sec_LN	44	7758	0.957566782	0.694417646	1.320436122	0.791405228	-0.26448629	1	1.870144373	1	0.171458545	2.090821321	2	0.351547423	basic_male
p14	sec_lung	33	7763	1.147109279	0.784339193	1.677666639	0.479193641	0.707600084	1	0.087212452	1	0.767751316	0.327932542	2	0.848770649	basic_male
p14	sec_other	38	7760	1.23106276	0.86155118	1.759054547	0.253614439	1.141614151	1	0.630709423	1	0.427095212	0.656283686	2	0.720260849	basic_male
p14	sec_peritoneum	10	7766	0.782513043	0.408687675	1.498275334	0.459294703	-0.74000872	1	0.232368798	1	0.629772936	0.401467877	2	0.818130076	basic_male
p14	sec_pleura	9	7766	0.843540916	0.419891897	1.694629692	0.632619849	-0.478042651	1	0.372589587	1	0.541596094	0.375278612	2	0.828913638	basic_male
p14	sepsis	87	7745	1.339592767	1.055365643	1.700366875	0.016266192	2.402887472	1	1.212970344	1	0.27074465	2.088611038	2	0.351936148	basic_male
p14	sinusitis	138	7526	1.145437886	0.948592671	1.383131022	0.158118898	1.411426486	1	0.00486081	1	0.944416915	0.164581659	2	0.921004065	basic_male
p14	skin	152	7512	0.976229407	0.819933967	1.162317813	0.786961343	-0.270258561	1	1.15991652	1	0.281482854	2.072768247	2	0.354735044	basic_male
p14	sleep_apnoea	72	7679	1.120353972	0.864533288	1.451873559	0.390165888	0.859316564	1	0.289077424	1	0.590812346	0.741051402	2	0.690371306	basic_male
p14	spinal_stenosis	31	7751	0.788367666	0.54331693	1.14394296	0.210583983	-1.251961255	1	2.724755006	1	0.098803281	4.094288187	2	0.129103084	basic_male
p14	spondylosis	51	7660	0.988308803	0.731600617	1.335092217	0.93891134	-0.076638237	1	1.25003077	1	0.263546601	2.864642871	2	0.238754026	basic_male
p14	stable_angina	185	7519	1.221705206	1.04005131	1.435086515	0.014763184	2.438136846	1	0.459113182	1	0.498038721	0.58619095	2	0.745950918	basic_male
p14	Stroke_NOS	98	7719	1.147837213	0.920689041	1.431026337	0.220376942	1.22552642	1	0.019386119	1	0.889265207	1.179166679	2	0.554558299	basic_male
p14	substance_misuse	28	7722	1.150756752	0.752508815	1.759768227	0.517020345	0.647945277	1	0.006726962	1	0.934632352	0.007061713	2	0.99647537	basic_male
p14	SVT	27	7728	1.288213537	0.842047144	1.970785281	0.243018053	1.167476352	1	1.381363825	1	0.239868975	1.874348907	2	0.391733133	basic_male
p14	thyroid	82	7709	1.340946297	1.048557012	1.714868101	0.019395648	2.337838105	1	0.141305389	1	0.706986713	0.151581969	2	0.927009946	basic_male
p14	TIA	82	7712	1.157351554	0.909467788	1.472798309	0.234703404	1.188330049	1	1.217140909	1	0.26992248	1.993488286	2	0.369079156	basic_male
p14	tinnitus	46	7716	0.714164055	0.525905908	0.969812832	0.031057094	-2.156340409	1	0.717604502	1	0.396930802	1.194483642	2	0.550327446	basic_male
p14	trigem_neur	6	7761	1.097013835	0.451295055	2.666635363	0.838105524	0.204317336	1	0.60000222	1	0.438577179	0.890171626	2	0.640769287	basic_male
p14	ulc_colitis	27	7718	1.559978884	1.001110666	2.430834274	0.049425227	1.964905057	1	0.127790705	1	0.7207338	0.217350878	2	0.897021509	basic_male
p14	ulcer_peptic	43	7543	1.173207495	0.839950037	1.638687738	0.348772965	0.936971993	1	1.610744156	1	0.204387228	3.072361001	2	0.215201496	basic_male
p14	unstable_angina	41	7683	1.12263335	0.800623498	1.574155194	0.502406638	0.670707887	1	0.046170405	1	0.829866338	0.452362495	2	0.79757353	basic_male
p14	urolithiasis	101	7590	1.04474102	0.841420323	1.297192103	0.691832941	0.396368852	1	2.098877554	1	0.147407316	2.207710306	2	0.331590285	basic_male
p14	urticaria	30	7698	1.188092686	0.791726922	1.782892803	0.40526196	0.832260431	1	0.155717872	1	0.693129966	0.910776844	2	0.634201582	basic_male
p14	uti	187	7623	1.015517727	0.86840016	1.187558802	0.847076872	0.192849454	1	2.397330341	1	0.121542511	2.624427315	2	0.269223428	basic_male
p14	viral	113	7587	1.070966853	0.872528213	1.31453629	0.511973933	0.655767185	1	1.952226137	1	0.162347165	2.459931631	2	0.29230257	basic_male
p14	vte_ex_pe	43	7731	1.271234045	0.907460041	1.780834333	0.162898888	1.395387934	1	0.285729682	1	0.592970137	0.342281848	2	0.842702808	basic_male
p16	acne	16	7611	1.034061086	0.577665455	1.851040806	0.910230413	0.112747914	1	1.650854072	1	0.198842727	6.982082046	2	0.030469137	basic_male
p16	actinic_keratosis	61	7722	1.236746204	0.926109611	1.651576828	0.149913015	1.439838784	1	0.439280008	1	0.50747017	0.4954068	2	0.780591432	basic_male
p16	AF	250	7654	1.141296605	0.991263366	1.31403821	0.066066965	1.837969056	1	0.901554203	1	0.342365314	2.364974219	2	0.306515452	basic_male
p16	agranulocytosis	21	7752	1.150897811	0.703821236	1.881963352	0.575382369	0.560142315	1	2.67E-05	1	0.995875198	0.296041994	2	0.862413006	basic_male
p16	AKI	134	7753	1.446834446	1.188979162	1.760611103	0.000225619	3.688455792	1	5.652271524	1	0.017432776	5.807241414	2	0.054824357	basic_male
p16	alc_problems	260	7570	1.103184002	0.958608686	1.269563859	0.170630846	1.370179597	1	0.620591684	1	0.430827497	0.630353753	2	0.729659803	basic_male
p16	allergic_rhinitis	130	7436	0.948413728	0.776611783	1.158221674	0.603453544	-0.519440573	1	0.669671948	1	0.413166004	1.328774109	2	0.514588846	basic_male
p16	anal_fissure	32	7674	0.959078921	0.640550993	1.436001796	0.839226648	-0.202882787	1	0.393678309	1	0.530372235	0.89572871	2	0.638991354	basic_male
p16	anorectal	24	7713	0.853276891	0.538073274	1.353126959	0.500006259	-0.674479902	1	0.034102603	1	0.85348874	0.248212742	2	0.88328588	basic_male
p16	anorectal_fistula	21	7718	1.036302138	0.630589172	1.70304561	0.888111593	0.140694117	1	0.318753071	1	0.572357969	0.332555317	2	0.846811077	basic_male
p16	anorectal_prolapse	7	7760	0.960681769	0.406778239	2.268827025	0.927107472	-0.091484689	1	1.013802958	1	0.313993489	1.17386346	2	0.556030723	basic_male
p16	ant_uveitis	15	7737	0.984473108	0.550326632	1.761112844	0.957941607	-0.052736814	1	3.783196337	1	0.051769677	4.339168108	2	0.114225118	basic_male
p16	anxiety	137	7540	0.971077144	0.798363041	1.181155403	0.76896444	-0.293729723	1	0.380290506	1	0.537447803	0.736903101	2	0.691804727	basic_male
p16	appendicitis	45	7445	0.857794819	0.610603375	1.205057132	0.376445085	-0.884465303	1	0.041375608	1	0.838814623	1.540902801	2	0.462804111	basic_male
p16	aspiration_pneumo	33	7761	1.33177941	0.897655719	1.975853727	0.15457481	1.423556795	1	0.629748282	1	0.427447661	0.802415086	2	0.669511094	basic_male
p16	asthma	163	7369	1.136647827	0.950854008	1.358745161	0.159552477	1.406578281	1	0.085408253	1	0.770097851	2.878286242	2	0.237130864	basic_male
p16	av_block_1	19	7762	0.941048586	0.564239729	1.569496784	0.815901873	-0.23281911	1	0.731649256	1	0.392349122	2.141595708	2	0.342734956	basic_male
p16	b12_def	19	7756	1.225803582	0.72969686	2.059203626	0.441719829	0.769292263	1	0.609136098	1	0.43511327	0.738108779	2	0.691387805	basic_male
p16	bacterial	426	7091	1.10892149	0.994271767	1.236791501	0.063335872	1.856826292	1	0.57174619	1	0.44956586	4.571821296	2	0.101681424	basic_male
p16	BAD	12	7755	1.077669672	0.556673174	2.086272476	0.82435908	0.221941942	1	6.130545345	1	0.013286588	7.075911818	2	0.029072694	basic_male
p16	barretts	34	7761	1.334051596	0.902739519	1.971436526	0.148041581	1.446483697	1	0.359270931	1	0.548911421	0.848107452	2	0.654388723	basic_male
p16	bells	24	7747	1.019537142	0.639950582	1.624275394	0.935099104	0.081431116	1	2.793183588	1	0.094665986	2.866690238	2	0.238509743	basic_male
p16	benign_brain	13	7754	0.791000474	0.426575603	1.466754654	0.45677019	-0.744175695	1	0.011345688	1	0.915172851	4.094631556	2	0.129080921	basic_male
p16	benign_colon	284	7584	1.046606341	0.916076347	1.195735308	0.502695213	0.670255055	1	0.003099627	1	0.95560128	0.060817266	2	0.970049059	basic_male
p16	benign_stomach	26	7747	0.920722689	0.594142046	1.426814137	0.711698994	-0.369575251	1	0.525590558	1	0.468466603	0.556144054	2	0.757242278	basic_male
p16	bone	20	7742	0.768462305	0.469115671	1.258824532	0.29560977	-1.045894443	1	0.020607396	1	0.885853643	0.171371522	2	0.917882621	basic_male
p16	bronchiectasis	33	7760	2.007236756	1.345512141	2.994398396	0.000639571	3.414253132	1	0.149139565	1	0.69935898	1.252715243	2	0.534535239	basic_male
p16	carpal_tunnel	75	7697	0.996845215	0.768465198	1.293097442	0.98101095	-0.023801492	1	1.123541328	1	0.28915719	1.725169032	2	0.422069825	basic_male
p16	cataract	291	7660	1.018044718	0.89367575	1.159721575	0.787913843	0.269020583	1	0.356898954	1	0.550233542	1.670486077	2	0.433769046	basic_male
p16	CHD_NOS	340	7479	1.061859625	0.942014619	1.196951554	0.325927135	0.98235064	1	0.001284562	1	0.971409313	0.336686564	2	0.84506369	basic_male
p16	cholecystitis	90	7692	0.879413845	0.695385422	1.112143981	0.283404137	-1.072703572	1	1.679636748	1	0.194972727	3.151020086	2	0.206901997	basic_male
p16	cholelithiasis	127	7670	0.908333098	0.74591887	1.106110931	0.338775057	-0.956588379	1	0.419965475	1	0.516954272	1.379988307	2	0.501579001	basic_male
p16	chronic_fatigue	22	7711	1.696536545	1.037119138	2.775222388	0.035278018	2.105152703	1	0.432793219	1	0.510621531	0.832114945	2	0.659642358	basic_male
p16	cirrhosis	27	7748	1.547811567	0.996819377	2.403364844	0.051677557	1.945810087	1	0.749115242	1	0.386756495	1.909440466	2	0.384919817	basic_male
p16	coeliac	15	7752	1.47221234	0.815870031	2.656561817	0.199047293	1.284270592	1	0.118188414	1	0.731007667	0.64124534	2	0.725697027	basic_male
p16	COPD	171	7700	1.476909841	1.241148755	1.757454672	1.11E-05	4.394719417	1	5.007215529	1	0.025241876	5.312089399	2	0.070225436	basic_male
p16	covid	18	7766	1.47860912	0.862255237	2.535542652	0.155205699	1.42138213	1	0.138063168	1	0.710214128	3.51371344	2	0.1725865	basic_male
p16	crohns	16	7709	2.61893563	1.47292768	4.656592396	0.001042344	3.278840945	1	0.108922989	1	0.741373645	1.5007811	2	0.472182106	basic_male
p16	deaf	122	7550	1.109154037	0.904585412	1.359985096	0.319272432	0.995954131	1	0.000145269	1	0.990383526	0.103466299	2	0.94958223	basic_male
p16	delirium	36	7763	1.359076464	0.929967252	1.986186966	0.112983305	1.584925313	1	3.346688534	1	0.067340355	3.952212905	2	0.138607864	basic_male
p16	dementia	56	7765	1.281477656	0.943162158	1.741148081	0.112776961	1.585834044	1	4.091180908	1	0.043107514	5.640694694	2	0.059585242	basic_male
p16	depression	145	7479	1.050869472	0.868816665	1.271069824	0.609211588	0.511199187	1	0.498134371	1	0.480321012	0.9808995	2	0.612350927	basic_male
p16	dermatitis	208	7356	1.078126542	0.920506316	1.262736411	0.350904219	0.932836837	1	7.497688073	1	0.006177825	8.406217448	2	0.014949032	basic_male
p16	diab_eye	89	7741	1.166963449	0.918016743	1.483419231	0.207213337	1.261265139	1	2.331627596	1	0.126769268	2.839364524	2	0.241790831	basic_male
p16	diabetes	293	7612	0.978342727	0.858884258	1.114416154	0.741747424	-0.329540187	1	0.039628137	1	0.842209418	0.040543784	2	0.979932202	basic_male
p16	digestive	129	7671	1.458003254	1.191982882	1.78339263	0.000243812	3.668673487	1	0.262755548	1	0.608233346	0.697745511	2	0.705482893	basic_male
p16	diverticuli	311	7612	0.999090487	0.880341266	1.133857788	0.988754591	-0.014094497	1	0.069005334	1	0.792790556	6.595822113	2	0.036960295	basic_male
p16	ear_urti	68	7369	0.990655047	0.750908949	1.306945968	0.94704793	-0.06641437	1	1.508411682	1	0.21938161	3.403159167	2	0.182395188	basic_male
p16	enthesopathy	377	7359	0.917094291	0.81598689	1.030729719	0.146460797	-1.452146779	1	0.985528269	1	0.320837766	1.223993398	2	0.542267043	basic_male
p16	epilepsy	35	7697	0.931527682	0.635870294	1.364655389	0.715789616	-0.364091591	1	0.039707017	1	0.842054521	0.344824974	2	0.841631939	basic_male
p16	ESRD	16	7757	1.923121353	1.083608717	3.413036163	0.025460023	2.234350453	1	0.248091757	1	0.618421946	2.980161404	2	0.225354468	basic_male
p16	fatty_liver	34	7752	1.116707314	0.755890324	1.649756829	0.579300619	0.554406587	1	0.269953509	1	0.603362961	0.304306114	2	0.858856817	basic_male
p16	fibromatosis	71	7703	0.943861681	0.723749857	1.230915439	0.669770699	-0.426462732	1	0.140137468	1	0.708144389	1.018536157	2	0.600935255	basic_male
p16	folatedef	14	7766	0.995994914	0.54568233	1.817918255	0.989570031	-0.013072399	1	0.406825753	1	0.523585041	0.929291031	2	0.628357809	basic_male
p16	fracture_hip	35	7748	1.141691147	0.780630501	1.669751148	0.494492444	0.683181052	1	1.194402239	1	0.274443368	1.684191701	2	0.43080667	basic_male
p16	fracture_wrist	39	7563	1.138962902	0.79116725	1.639648875	0.483967244	0.699936048	1	1.201513805	1	0.273019327	2.690531168	2	0.260470522	basic_male
p16	gastritis_duodenitis	276	7365	1.11619632	0.974308536	1.27874711	0.113017584	1.584774476	1	1.442061241	1	0.229806078	3.389158425	2	0.183676502	basic_male
p16	glaucoma	26	7742	0.711373208	0.464096028	1.090403303	0.118092465	-1.562830515	1	0.195604093	1	0.658292741	0.825068086	2	0.661970661	basic_male
p16	GN	22	7730	1.24251808	0.76685244	2.013231097	0.377843533	0.881876617	1	3.709743209	1	0.054095713	5.929590788	2	0.05157102	basic_male
p16	GORD	281	7459	1.168784576	1.0204823	1.338638979	0.024267134	2.252873383	1	1.250665164	1	0.263425473	1.382327709	2	0.500992647	basic_male
p16	gout	113	7700	1.053941899	0.852574566	1.302869651	0.627215844	0.485649289	1	1.138272688	1	0.286017613	2.156178883	2	0.340244963	basic_male
p16	haemangioma	25	7720	1.381324246	0.875348078	2.17976908	0.165143148	1.387979957	1	5.191819092	1	0.022693451	6.862563542	2	0.032345455	basic_male
p16	hernia_abdo	371	7185	1.144560278	1.018126297	1.286695211	0.023772291	2.260789567	1	3.567736249	1	0.058912572	5.343706943	2	0.069123987	basic_male
p16	hernia_diaphragm	165	7571	1.12376201	0.943011211	1.339158051	0.19217829	1.304162184	1	0.004942104	1	0.943954805	1.685101077	2	0.430610832	basic_male
p16	hf	149	7707	1.179324083	0.980722416	1.418143676	0.079584042	1.753104668	1	4.236082539	1	0.039573379	4.578471369	2	0.101343891	basic_male
p16	hypertension	713	7284	1.102257433	1.013811019	1.198420046	0.022523895	2.281415106	1	0.294126494	1	0.58758823	0.325752544	2	0.849696313	basic_male
p16	IBS	42	7667	1.134119552	0.794877797	1.618144528	0.487655628	0.694042386	1	2.288715377	1	0.130317744	2.329906393	2	0.311937262	basic_male
p16	IDA	82	7724	1.351125363	1.05104941	1.736873385	0.018846105	2.348561136	1	0.192358685	1	0.660960712	1.440184938	2	0.486707249	basic_male
p16	intervert_disc	73	7616	0.923815826	0.709064509	1.203607949	0.55716556	-0.587056799	1	0.015737836	1	0.900166885	0.79901118	2	0.670651541	basic_male
p16	Isch_stroke	72	7736	1.153086229	0.884331199	1.503517974	0.292762027	1.052081787	1	0.126508624	1	0.722079844	2.693842918	2	0.260039572	basic_male
p16	keratitis	10	7735	1.362670229	0.658685873	2.819052646	0.4040994	0.83432228	1	0.030241698	1	0.86194295	3.948257946	2	0.13888223	basic_male
p16	LBBB	18	7759	1.577481128	0.918833103	2.708268456	0.098326393	1.653021964	1	0.119030208	1	0.730088696	1.215224039	2	0.544649931	basic_male
p16	lichen_planus	15	7755	0.878409747	0.493466033	1.563640922	0.659474322	-0.440639059	1	0.782906115	1	0.376253818	0.916491765	2	0.632391963	basic_male
p16	liver_alc	25	7749	1.893604533	1.197151446	2.995225157	0.006349438	2.729167814	1	0.00060723	1	0.980340489	0.021261106	2	0.989425752	basic_male
p16	lrti	331	7588	1.368988872	1.209412238	1.549620943	6.80E-07	4.966856698	1	1.649374126	1	0.199044137	3.90735656	2	0.141751709	basic_male
p16	macula_degen	25	7760	1.466735893	0.929145302	2.315368947	0.100075495	1.644487741	1	0.005114559	1	0.942986975	0.02413131	2	0.988006843	basic_male
p16	migraine	65	7520	0.965459288	0.726464245	1.283079852	0.808594128	-0.242240096	1	0.018317696	1	0.892340781	0.16997183	2	0.918525222	basic_male
p16	MS	9	7760	2.025230707	0.940613195	4.360516566	0.071304959	1.80353038	1	4.909289769	1	0.026712623	4.910692828	2	0.085833456	basic_male
p16	mult_valve	24	7756	1.922755994	1.20340494	3.072108554	0.006248744	2.734434979	1	0.970901318	1	0.324455496	1.075799607	2	0.583973424	basic_male
p16	mycoses	32	7744	1.288994717	0.863656944	1.923804808	0.214032597	1.242553004	1	1.951719987	1	0.162401626	2.337991583	2	0.310678771	basic_male
p16	myocardial_infarction	231	7604	1.104395274	0.955178987	1.276921851	0.179983538	1.340805723	1	0.010195883	1	0.91957057	0.557108082	2	0.756877364	basic_male
p16	nasal_polyp	52	7678	1.178082436	0.858580895	1.616479281	0.309936003	1.015356327	1	0.829221093	1	0.362497855	0.867207784	2	0.64816895	basic_male
p16	neuro_bladder	37	7731	0.956910112	0.661932227	1.383339448	0.814795453	-0.234244135	1	0.002116743	1	0.963303816	0.156689556	2	0.924645574	basic_male
p16	NHL	22	7750	2.475539166	1.517779359	4.037671304	0.000281573	3.631688792	1	2.217939389	1	0.136415024	7.057310456	2	0.029344351	basic_male
p16	nonRh_aortic	52	7738	1.240742223	0.90713548	1.697035666	0.17700853	1.350023233	1	3.166884998	1	0.075145641	4.854026383	2	0.088300175	basic_male
p16	nonRh_mitral	30	7743	1.227286042	0.812447948	1.853941575	0.330496251	0.973114796	1	3.396953543	1	0.065316949	4.35029586	2	0.113591349	basic_male
p16	OA	405	7491	0.979158273	0.876363104	1.094011053	0.709745661	-0.372197696	1	0.353599878	1	0.552082366	0.369703752	2	0.831227399	basic_male
p16	obesity	136	7586	1.225237009	1.008534514	1.488502085	0.040797852	2.045578566	1	0.133519539	1	0.714810412	0.636589043	2	0.727388525	basic_male
p16	obstr_reflux	56	7733	1.097829021	0.812843937	1.482730577	0.542744057	0.608668701	1	2.582967884	1	0.108018959	2.806966667	2	0.245739479	basic_male
p16	oesoph_ulc	161	7448	1.273130345	1.064665997	1.52241255	0.008125214	2.646821862	1	0.432798667	1	0.51061887	6.826810249	2	0.032928882	basic_male
p16	osteoporosis	41	7751	2.180147978	1.519593228	3.127840477	2.31E-05	4.232191465	1	2.071483431	1	0.150075486	3.930900039	2	0.140092828	basic_male
p16	oth_anaemia	118	7691	1.148159644	0.933250824	1.412557626	0.191328305	1.306659717	1	2.097597915	1	0.147530753	3.12572972	2	0.209534922	basic_male
p16	oth_organisms	484	7187	1.304748133	1.178012513	1.445118512	3.35E-07	5.102495009	1	0.092507069	1	0.761013808	7.23163653	2	0.026894909	basic_male
p16	oth_organs	238	7514	1.015386495	0.87795977	1.174324576	0.836949022	0.205797592	1	0.662663616	1	0.415621159	1.42884557	2	0.489474562	basic_male
p16	pancreatitis	33	7735	1.142466099	0.770883347	1.693159923	0.506969739	0.663563478	1	0.001084812	1	0.973725236	7.073054689	2	0.029114256	basic_male
p16	Parkinsons	27	7762	1.00803025	0.656128431	1.548667818	0.970877282	0.036508022	1	0.102876414	1	0.748404754	0.849056611	2	0.654078237	basic_male
p16	PE	54	7739	1.084595951	0.798911646	1.47243864	0.60261617	0.520642022	1	6.881111381	1	0.008711138	7.370077933	2	0.025096197	basic_male
p16	periph_neuro	81	7696	1.02144898	0.794922187	1.31252849	0.868239276	0.16589539	1	0.508150357	1	0.47594065	1.174703014	2	0.555797362	basic_male
p16	peripheral_arterial_disease	78	7722	1.442355325	1.115725588	1.864606231	0.005175942	2.795874997	1	0.008736603	1	0.925530344	0.104420306	2	0.949129384	basic_male
p16	peritonitis	39	7710	1.590012649	1.100791514	2.296656717	0.013441167	2.471861257	1	2.960921514	1	0.085299314	3.032940887	2	0.219485207	basic_male
p16	pilonidal	17	7672	1.203459611	0.685363293	2.113207771	0.519095787	0.64473985	1	0.569846796	1	0.450319802	5.227281833	2	0.073267297	basic_male
p16	pleural_effusion	87	7733	1.251852796	0.98305002	1.594156342	0.06854881	1.821381998	1	0.247157463	1	0.619083746	0.5934069	2	0.743264395	basic_male
p16	PMR	19	7758	0.549629638	0.335028358	0.901693042	0.017801607	-2.369719038	1	1.232996652	1	0.266825051	1.653432381	2	0.437483543	basic_male
p16	pri_bladder	41	7737	1.097137941	0.771592867	1.560034721	0.605719477	0.516193202	1	0.715660947	1	0.397570896	1.100496226	2	0.576806679	basic_male
p16	pri_bowel	75	7722	1.203376214	0.927912548	1.560615076	0.1627512	1.395878123	1	1.477699841	1	0.224134751	1.488918433	2	0.474991098	basic_male
p16	pri_kidney	30	7755	1.610926663	1.062462283	2.442519379	0.024747804	2.245316778	1	1.283607811	1	0.2572293	1.392397826	2	0.49847646	basic_male
p16	pri_lung	60	7762	1.688022981	1.255521211	2.269512899	0.000526853	3.466718525	1	0.383149946	1	0.535922241	0.422532727	2	0.809558401	basic_male
p16	pri_melanoma	26	7745	1.118090361	0.719152906	1.73833137	0.620065521	0.495757489	1	2.41583879	1	0.120113618	4.228966569	2	0.120695639	basic_male
p16	pri_oesoph	21	7759	1.141509377	0.699556572	1.862670885	0.596269197	0.529773189	1	0.002772878	1	0.958004309	0.221164624	2	0.895312632	basic_male
p16	pri_oroph	22	7748	1.427039832	0.877406249	2.320980371	0.151865334	1.432973768	1	0.068663297	1	0.793293052	1.619055877	2	0.445068116	basic_male
p16	pri_other	56	7743	1.057901737	0.783853749	1.427761349	0.71289923	0.367965137	1	0.081001127	1	0.775945271	1.795595079	2	0.4074661	basic_male
p16	pri_pancr	16	7764	0.890007049	0.511883001	1.547448434	0.67967721	-0.412903645	1	0.58677545	1	0.443668748	0.938453009	2	0.625485892	basic_male
p16	pri_skin	276	7614	1.054700324	0.922186715	1.206255473	0.436896188	0.777445142	1	0.115611852	1	0.733843403	0.198312734	2	0.905601091	basic_male
p16	PSA	10	7752	0.710949498	0.353099183	1.431465192	0.33935912	-0.955432312	1	0.512564637	1	0.474030747	1.781340863	2	0.410380528	basic_male
p16	psoriasis	58	7655	1.012524638	0.750855105	1.365384795	0.934969335	0.081594299	1	1.254588782	1	0.262677851	1.294203472	2	0.523560998	basic_male
p16	PTH	8	7761	1.494729059	0.665921326	3.355073447	0.329869172	0.974377429	1	4.555387566	1	0.032815336	4.570471134	2	0.10175009	basic_male
p16	ptosis	12	7755	1.475099913	0.761472932	2.857514248	0.249215669	1.152256543	1	1.282786144	1	0.257381641	1.400834285	2	0.4963782	basic_male
p16	pulm_collapse	22	7759	1.592563782	0.975473961	2.600027782	0.062785337	1.860708611	1	1.399345219	1	0.236833233	1.796130583	2	0.407357015	basic_male
p16	pulm_fibrosis	29	7765	2.266146546	1.471787494	3.489240253	0.000203143	3.715075504	1	0.466196767	1	0.494742056	2.801239345	2	0.246444202	basic_male
p16	raynauds	19	7741	0.811967263	0.485253532	1.358652318	0.427742281	-0.793061005	1	0.059095688	1	0.807930993	3.106808807	2	0.211526625	basic_male
p16	resp_failure	26	7762	1.052543594	0.677995578	1.634004785	0.819485219	0.22820713	1	0.52842089	1	0.467271508	1.451702484	2	0.483912467	basic_male
p16	retinal_detach	21	7755	0.870221636	0.53311957	1.420480019	0.578192477	-0.556026884	1	3.425233928	1	0.064207146	3.748308781	2	0.1534847	basic_male
p16	RhA	42	7737	1.175800685	0.8290973	1.667484927	0.363582815	0.908559269	1	3.069807023	1	0.079758939	3.456793714	2	0.17756885	basic_male
p16	rosacea	42	7711	1.00994595	0.713108743	1.430344014	0.95555071	0.05573777	1	1.603944167	1	0.205345159	3.123177819	2	0.209802449	basic_male
p16	seb_derm	71	7677	1.052729209	0.802741642	1.380567209	0.710265522	0.371499509	1	2.359915678	1	0.124488918	3.074466439	2	0.214975068	basic_male
p16	sec_bone	49	7763	1.372872732	0.992839704	1.898372447	0.055296259	1.916541081	1	1.082912348	1	0.298046956	1.138606542	2	0.565919594	basic_male
p16	sec_brain	16	7765	1.778624208	1.00196615	3.157296356	0.049216822	1.966708542	1	0.406995437	1	0.523498456	0.538807511	2	0.763834791	basic_male
p16	sec_liver	59	7761	0.950995366	0.712189234	1.269876239	0.733424118	-0.340574249	1	0.388247053	1	0.533222267	0.41567985	2	0.812337061	basic_male
p16	sec_LN	44	7758	0.886184561	0.634087843	1.238508332	0.479255941	-0.707499794	1	1.546182408	1	0.213699907	1.734175064	2	0.420173511	basic_male
p16	sec_lung	33	7763	1.390493202	0.936019276	2.065631975	0.102561673	1.632559508	1	1.569570241	1	0.210269436	2.562089058	2	0.277747034	basic_male
p16	sec_other	38	7760	1.352456913	0.936007492	1.95419344	0.10787272	1.607828613	1	1.19221164	1	0.274883896	1.194777703	2	0.550246537	basic_male
p16	sec_peritoneum	10	7766	0.849718519	0.424041366	1.702714921	0.646082047	-0.459211842	1	0.011698868	1	0.913867737	0.312273522	2	0.855442191	basic_male
p16	sec_pleura	9	7766	1.098839508	0.519893292	2.322492484	0.805024406	0.24684988	1	0.36659763	1	0.544864717	0.380886021	2	0.826592864	basic_male
p16	sepsis	87	7745	1.436719571	1.125600455	1.833832882	0.003611584	2.910233884	1	0.255482666	1	0.61324075	0.88934783	2	0.641033273	basic_male
p16	sinusitis	138	7526	1.200971549	0.988163958	1.459608652	0.065717462	1.840345957	1	0.001739466	1	0.966732345	0.221830236	2	0.895014716	basic_male
p16	skin	152	7512	0.965621785	0.80440802	1.159144872	0.707386991	-0.375367744	1	3.053402355	1	0.080568196	5.167328274	2	0.075496866	basic_male
p16	sleep_apnoea	72	7679	1.126489975	0.860761269	1.474252744	0.385560941	0.8676957	1	0.744581982	1	0.388197048	1.61302679	2	0.446411818	basic_male
p16	spinal_stenosis	31	7751	0.864709469	0.581221437	1.286467459	0.473261877	-0.717181882	1	4.054317793	1	0.044058518	6.434399716	2	0.040067095	basic_male
p16	spondylosis	51	7660	0.846147558	0.620497186	1.153858079	0.291118179	-1.055671814	1	0.579619044	1	0.446461682	2.135315521	2	0.343812867	basic_male
p16	stable_angina	185	7519	1.323593037	1.122903348	1.560150775	0.00083263	3.341713492	1	0.472936136	1	0.491639501	0.655586091	2	0.720512117	basic_male
p16	Stroke_NOS	98	7719	1.215917339	0.967566532	1.528013759	0.093513689	1.67714726	1	0.071776707	1	0.788767247	1.508340876	2	0.470400679	basic_male
p16	substance_misuse	28	7722	1.318436068	0.851300393	2.041903987	0.215471796	1.238659035	1	0.228583714	1	0.632575977	0.285812635	2	0.866835272	basic_male
p16	SVT	27	7728	1.384700619	0.895097981	2.142107171	0.143697807	1.462158406	1	0.501029293	1	0.479048209	0.872973823	2	0.646302957	basic_male
p16	thyroid	82	7709	1.270180888	0.987700848	1.633449533	0.06238229	1.863568749	1	0.000718454	1	0.978616069	0.087343881	2	0.957267947	basic_male
p16	TIA	82	7712	1.219422252	0.949675822	1.565787604	0.119897526	1.555203858	1	0.09904287	1	0.752981265	0.5134149	2	0.773594496	basic_male
p16	tinnitus	46	7716	0.63949174	0.460716922	0.88763765	0.00752924	-2.672482067	1	1.903291774	1	0.167710327	2.043203094	2	0.360017893	basic_male
p16	trigem_neur	6	7761	1.17742132	0.466712094	2.970398633	0.729389368	0.345937923	1	0.007259197	1	0.932101657	0.073027996	2	0.964144598	basic_male
p16	ulc_colitis	27	7718	1.5394208	0.987465943	2.399896844	0.056868229	1.904322241	1	0.280099075	1	0.596636287	0.457073753	2	0.795696954	basic_male
p16	ulcer_peptic	43	7543	1.236751699	0.875400933	1.747261978	0.228119093	1.20521816	1	2.466064131	1	0.116328895	3.431158501	2	0.179859507	basic_male
p16	unstable_angina	41	7683	1.122938105	0.792301149	1.591553905	0.514648751	0.651616267	1	0.114953832	1	0.734573253	0.662151046	2	0.71815093	basic_male
p16	urolithiasis	101	7590	1.055203249	0.841980644	1.322422201	0.640814373	0.466560472	1	2.21587913	1	0.13659723	2.456062209	2	0.292868638	basic_male
p16	urticaria	30	7698	1.327438738	0.872419806	2.019777167	0.185944703	1.322671327	1	0.709516863	1	0.399604248	1.070687755	2	0.585467926	basic_male
p16	uti	187	7623	1.080718043	0.917351533	1.273177671	0.353229676	0.928342998	1	0.607730949	1	0.435643429	0.686945081	2	0.709302958	basic_male
p16	viral	113	7587	1.093642662	0.883242053	1.354163639	0.411581235	0.821114177	1	2.052383134	1	0.151968153	2.410397094	2	0.299632502	basic_male
p16	vte_ex_pe	43	7731	1.444338829	1.019845151	2.045520981	0.038389022	2.070676665	1	0.262636775	1	0.608314415	0.349298358	2	0.839751572	basic_male
p21	acne	16	7611	1.417957903	0.786842608	2.555281823	0.245157581	1.16219176	1	0.649319097	1	0.420356225	6.635526599	2	0.036233785	basic_male
p21	actinic_keratosis	61	7722	1.427346884	1.057692697	1.926191921	0.019976622	2.326786675	1	0.107982705	1	0.74245259	0.140403689	2	0.93220564	basic_male
p21	AF	250	7654	1.04430837	0.906116798	1.203575492	0.549397204	0.598663646	1	2.046619293	1	0.152544594	3.607576225	2	0.164673902	basic_male
p21	agranulocytosis	21	7752	1.55218542	0.930169673	2.590150647	0.092391181	1.682916894	1	0.104477628	1	0.746521068	0.26977153	2	0.873815726	basic_male
p21	AKI	134	7753	1.287663996	1.05390583	1.573270136	0.013372512	2.473691475	1	2.621256698	1	0.105440904	3.357824878	2	0.186576779	basic_male
p21	alc_problems	260	7570	1.193650957	1.035947159	1.37536224	0.014345542	2.448492484	1	0.001301753	1	0.971218712	0.102625583	2	0.949981478	basic_male
p21	allergic_rhinitis	130	7436	0.93701509	0.772054119	1.137222454	0.510235181	-0.658471537	1	0.136763236	1	0.711520236	1.254625054	2	0.534025052	basic_male
p21	anal_fissure	32	7674	0.917623541	0.621736737	1.354323967	0.665120628	-0.432854292	1	0.072863654	1	0.787212042	0.115227164	2	0.944014661	basic_male
p21	anorectal	24	7713	1.03287924	0.65320788	1.633231253	0.889941083	0.138378759	1	0.575568968	1	0.448054404	0.602545952	2	0.739875777	basic_male
p21	anorectal_fistula	21	7718	0.843804857	0.525275518	1.355491761	0.482510962	-0.702269737	1	1.211275407	1	0.271079678	1.228164411	2	0.54113732	basic_male
p21	anorectal_prolapse	7	7760	1.045949874	0.447123457	2.446776438	0.917477612	0.103611561	1	0.078660077	1	0.779121511	0.079033927	2	0.961253648	basic_male
p21	ant_uveitis	15	7737	1.165918268	0.647388977	2.099766072	0.609056324	0.511420956	1	1.78728452	1	0.181257367	3.012226861	2	0.221770231	basic_male
p21	anxiety	137	7540	0.908007994	0.75243318	1.095749813	0.314222423	-1.006401604	1	0.427726992	1	0.513106391	0.76475214	2	0.682238436	basic_male
p21	appendicitis	45	7445	0.828651554	0.600598971	1.143297659	0.252403468	-1.144531051	1	1.611348258	1	0.204302382	4.725715139	2	0.094150796	basic_male
p21	aspiration_pneumo	33	7761	1.644969098	1.090585159	2.481166473	0.017619379	2.373521254	1	0.024216537	1	0.876335211	0.714524681	2	0.699588943	basic_male
p21	asthma	163	7369	1.095236633	0.917436433	1.307494709	0.314152813	1.006546379	1	0.086814462	1	0.768266656	2.794599008	2	0.247263798	basic_male
p21	av_block_1	19	7762	0.818056162	0.490008212	1.365723813	0.442476969	-0.768017196	1	0.861167563	1	0.353412163	2.093503404	2	0.351076299	basic_male
p21	b12_def	19	7756	1.394419586	0.817851412	2.377456289	0.221951688	1.221354867	1	3.050497456	1	0.080712417	3.050498013	2	0.217566875	basic_male
p21	bacterial	426	7091	1.120235046	1.003999486	1.249927491	0.04221286	2.031415534	1	0.393295681	1	0.530572119	4.618046868	2	0.099358234	basic_male
p21	BAD	12	7755	1.25965033	0.646598384	2.453948222	0.497485436	0.678451547	1	6.283254017	1	0.01218841	7.180414731	2	0.027592608	basic_male
p21	barretts	34	7761	1.25361314	0.845539135	1.858631776	0.260608906	1.124953107	1	0.433126495	1	0.510458799	0.89979662	2	0.637692995	basic_male
p21	bells	24	7747	1.085916693	0.684547353	1.722620151	0.726250303	0.350117787	1	1.090213057	1	0.296424007	1.506971562	2	0.470722853	basic_male
p21	benign_brain	13	7754	0.864156574	0.471635366	1.583355781	0.636521367	-0.47256807	1	0.314830308	1	0.574731131	3.055549007	2	0.217018103	basic_male
p21	benign_colon	284	7584	1.030048522	0.901700821	1.176665177	0.662807305	0.436040556	1	0.046868536	1	0.828604711	0.175912434	2	0.915800972	basic_male
p21	benign_stomach	26	7747	1.009971816	0.651812399	1.564933515	0.964577799	0.044409738	1	0.717050139	1	0.397113225	0.750727283	2	0.687039397	basic_male
p21	bone	20	7742	0.677086192	0.422597832	1.08482741	0.104921204	-1.621449817	1	0.077633843	1	0.780529936	0.185604508	2	0.911373703	basic_male
p21	bronchiectasis	33	7760	1.727697109	1.144389299	2.608323323	0.009275017	2.601747301	1	0.134124281	1	0.714193592	0.599541644	2	0.740988019	basic_male
p21	carpal_tunnel	75	7697	1.072501797	0.826672413	1.391434003	0.598223681	0.526956666	1	1.049061785	1	0.305723265	1.726403052	2	0.421809484	basic_male
p21	cataract	291	7660	0.902052089	0.793208323	1.025831359	0.116122138	-1.571260562	1	1.644010181	1	0.199776142	2.538412447	2	0.281054628	basic_male
p21	CHD_NOS	340	7479	1.111299304	0.98412177	1.254911924	0.088778339	1.701877473	1	1.257793836	1	0.262069101	2.184789894	2	0.335412236	basic_male
p21	cholecystitis	90	7692	1.011056603	0.798950453	1.279472903	0.927067864	0.091534538	1	1.663411853	1	0.197143291	3.191966194	2	0.202709148	basic_male
p21	cholelithiasis	127	7670	1.098345989	0.898737808	1.342286817	0.359308553	0.916683427	1	0.162731201	1	0.686654314	0.813129736	2	0.665933896	basic_male
p21	chronic_fatigue	22	7711	1.349558971	0.820459765	2.219864391	0.237747734	1.180635049	1	0.095496244	1	0.757302763	0.80138035	2	0.669857568	basic_male
p21	cirrhosis	27	7748	1.851925492	1.169178547	2.933365513	0.008637217	2.62608923	1	0.009181684	1	0.923662657	0.301922071	2	0.859881203	basic_male
p21	coeliac	15	7752	0.977447524	0.550500889	1.735517017	0.937927996	-0.07787436	1	0.055029995	1	0.814531064	0.440021278	2	0.80251026	basic_male
p21	COPD	171	7700	1.255737272	1.054074102	1.495982202	0.01078403	2.549620294	1	0.168890038	1	0.681100156	2.260419817	2	0.322965456	basic_male
p21	covid	18	7766	1.370366126	0.791613104	2.372248905	0.260436739	1.125359469	1	0.042459208	1	0.836746916	4.488323862	2	0.106016352	basic_male
p21	crohns	16	7709	1.636643303	0.901548423	2.971111961	0.105376152	1.619330591	1	0.147695283	1	0.70074763	1.571913949	2	0.455683416	basic_male
p21	deaf	122	7550	1.156892343	0.940985679	1.422338216	0.166714983	1.382836569	1	0.641244247	1	0.423260596	0.643832835	2	0.724758765	basic_male
p21	delirium	36	7763	1.382403548	0.933110601	2.048031141	0.106360162	1.614771614	1	2.260804106	1	0.13268515	2.49387529	2	0.287383521	basic_male
p21	dementia	56	7765	1.23809802	0.903230882	1.697115031	0.184366432	1.32743015	1	5.127619504	1	0.023548002	6.236175749	2	0.044241683	basic_male
p21	depression	145	7479	1.058262268	0.87744984	1.27633396	0.553593435	0.592384064	1	0.013155557	1	0.908684757	1.338552447	2	0.512079074	basic_male
p21	dermatitis	208	7356	1.187610748	1.013468329	1.391675741	0.03355584	2.125368936	1	4.028567891	1	0.044735901	6.005911671	2	0.049640123	basic_male
p21	diab_eye	89	7741	1.251031034	0.980760141	1.595781256	0.071300852	1.803556552	1	1.96483996	1	0.160996638	2.671643913	2	0.26294196	basic_male
p21	diabetes	293	7612	1.062908823	0.932065211	1.212120302	0.362665896	0.910297008	1	0.000630852	1	0.979961832	0.003023137	2	0.998489573	basic_male
p21	digestive	129	7671	1.472549765	1.198209837	1.809702062	0.000234046	3.67911359	1	0.305330534	1	0.580559792	0.723554184	2	0.696437592	basic_male
p21	diverticuli	311	7612	1.006770437	0.887569998	1.141979467	0.916415429	0.104950069	1	0.294701887	1	0.587223086	5.980014981	2	0.05028706	basic_male
p21	ear_urti	68	7369	0.992790575	0.757995882	1.300314618	0.958086117	-0.052555446	1	2.767480009	1	0.096197498	4.083888311	2	0.12977616	basic_male
p21	enthesopathy	377	7359	1.025257575	0.913133755	1.151149094	0.672928532	0.422132192	1	0.00605445	1	0.937978917	0.958230863	2	0.61933099	basic_male
p21	epilepsy	35	7697	1.43912955	0.968269216	2.138964895	0.071779015	1.800517169	1	0.224849948	1	0.635369091	0.689842921	2	0.708275979	basic_male
p21	ESRD	16	7757	2.04870549	1.127783833	3.721630036	0.01853088	2.354836053	1	0.156752777	1	0.692163924	1.686688744	2	0.430269134	basic_male
p21	fatty_liver	34	7752	1.770975056	1.175252005	2.668663943	0.006297487	2.731875825	1	0.002362942	1	0.961230022	0.197298271	2	0.906060557	basic_male
p21	fibromatosis	71	7703	0.960317315	0.738238145	1.249203053	0.76283126	-0.301764939	1	0.007437905	1	0.931273017	0.585557224	2	0.746187319	basic_male
p21	folatedef	14	7766	1.2955631	0.699133435	2.400806001	0.410638906	0.822769814	1	0.838816615	1	0.359735439	1.509093833	2	0.470223617	basic_male
p21	fracture_hip	35	7748	1.238335301	0.838953919	1.827840937	0.281897585	1.076066348	1	0.075992287	1	0.782803855	0.170222422	2	0.918410142	basic_male
p21	fracture_wrist	39	7563	1.164298926	0.808349141	1.676988223	0.413855989	0.817126765	1	0.009612054	1	0.921899671	3.085009603	2	0.213844791	basic_male
p21	gastritis_duodenitis	276	7365	1.100478183	0.960914573	1.260312065	0.166427907	1.383773214	1	0.160186201	1	0.688985144	0.990382784	2	0.609454251	basic_male
p21	glaucoma	26	7742	0.712483468	0.468615617	1.083260296	0.112769275	-1.585867919	1	0.058825663	1	0.808361748	0.801601377	2	0.669783543	basic_male
p21	GN	22	7730	1.342086565	0.820052426	2.196440486	0.241735261	1.170660519	1	0.228542045	1	0.632606994	5.166262594	2	0.075537104	basic_male
p21	GORD	281	7459	1.067265539	0.933051446	1.22078556	0.342412483	0.949409298	1	2.55624462	1	0.109859267	2.588527984	2	0.27409953	basic_male
p21	gout	113	7700	1.066870642	0.863034117	1.318850489	0.549601229	0.598357783	1	2.433931645	1	0.118734765	3.101450358	2	0.212094112	basic_male
p21	haemangioma	25	7720	1.255935546	0.792876441	1.98943242	0.331530168	0.971036369	1	1.114230807	1	0.291164111	5.060623893	2	0.079634175	basic_male
p21	hernia_abdo	371	7185	1.185179327	1.052896052	1.334082347	0.004898494	2.813634152	1	3.669922929	1	0.055402746	5.185378144	2	0.074818577	basic_male
p21	hernia_diaphragm	165	7571	1.150185368	0.963975538	1.372365094	0.12046354	1.552830892	1	0.707271925	1	0.400350957	1.564429558	2	0.457391867	basic_male
p21	hf	149	7707	1.219945265	1.010876619	1.472253311	0.038191879	2.072789442	1	0.97554557	1	0.323301013	2.234276766	2	0.32721482	basic_male
p21	hypertension	713	7284	1.116735742	1.026284338	1.215159065	0.010405743	2.562046344	1	0.937778546	1	0.332849798	1.029916924	2	0.597525414	basic_male
p21	IBS	42	7667	1.126519177	0.792602389	1.601112328	0.506581404	0.66417017	1	0.877713988	1	0.348828565	0.896854804	2	0.638631673	basic_male
p21	IDA	82	7724	1.210676565	0.939833927	1.55957101	0.138948098	1.479719581	1	1.062806045	1	0.302576063	2.723340726	2	0.256232418	basic_male
p21	intervert_disc	73	7616	0.916706082	0.708212542	1.186578874	0.508881179	-0.66058081	1	0.021242873	1	0.884119262	1.038494191	2	0.594968334	basic_male
p21	Isch_stroke	72	7736	1.129969557	0.863700744	1.478325924	0.372800272	0.891240294	1	0.009552624	1	0.922140716	2.854690253	2	0.239945101	basic_male
p21	keratitis	10	7735	0.950418046	0.471711626	1.914929404	0.886858212	-0.142280799	1	0.248386326	1	0.618213614	2.717864096	2	0.256935025	basic_male
p21	LBBB	18	7759	1.408554717	0.81135566	2.445322672	0.223526417	1.217204505	1	0.765604109	1	0.381580401	2.158828083	2	0.339794573	basic_male
p21	lichen_planus	15	7755	1.038054583	0.582179237	1.850903039	0.899275033	0.126577213	1	0.747049886	1	0.387411865	0.848629561	2	0.654217914	basic_male
p21	liver_alc	25	7749	2.822462938	1.732883464	4.597133737	3.06E-05	4.168960596	1	0.216444459	1	0.64176252	0.388709628	2	0.823365711	basic_male
p21	lrti	331	7588	1.313817989	1.15837179	1.490124089	2.15E-05	4.248322565	1	0.094123442	1	0.758999079	1.03873295	2	0.594897311	basic_male
p21	macula_degen	25	7760	1.615522243	1.007502784	2.590476332	0.046477889	1.991027271	1	0.384240782	1	0.535342335	0.401581374	2	0.818083649	basic_male
p21	migraine	65	7520	1.075605569	0.812014272	1.424762323	0.61134675	0.508152001	1	0.007741952	1	0.929885924	0.078421445	2	0.961548068	basic_male
p21	MS	9	7760	1.363333814	0.625200228	2.972934114	0.43586819	0.779189337	1	0.916124405	1	0.338494639	1.470490404	2	0.479387898	basic_male
p21	mult_valve	24	7756	1.474747791	0.915338686	2.37603969	0.110383371	1.596472364	1	0.211695561	1	0.645441674	0.212133159	2	0.899364767	basic_male
p21	mycoses	32	7744	1.273992914	0.848254564	1.913409032	0.243238899	1.166929358	1	0.03511274	1	0.851359616	0.035157887	2	0.982574665	basic_male
p21	myocardial_infarction	231	7604	1.193826351	1.029034445	1.385008405	0.019405448	2.337649306	1	0.242188711	1	0.622629762	1.120607416	2	0.57103561	basic_male
p21	nasal_polyp	52	7678	1.112204258	0.812307501	1.522820249	0.507114536	0.663337326	1	1.32983147	1	0.248835202	1.340026068	2	0.511701908	basic_male
p21	neuro_bladder	37	7731	1.131724069	0.779694821	1.642693184	0.515089053	0.650934061	1	0.01481967	1	0.903108047	0.194622138	2	0.907273738	basic_male
p21	NHL	22	7750	1.727067543	1.040147218	2.86763474	0.03467351	2.11215088	1	0.87764581	1	0.348847285	4.169312385	2	0.124349865	basic_male
p21	nonRh_aortic	52	7738	1.365718612	0.989369735	1.885227799	0.0580895	1.895021903	1	2.627997523	1	0.104994057	4.833218184	2	0.089223654	basic_male
p21	nonRh_mitral	30	7743	1.015590577	0.673910297	1.530506695	0.941064203	0.073932365	1	3.98649637	1	0.045866344	5.046299665	2	0.080206571	basic_male
p21	OA	405	7491	1.023253862	0.915830153	1.143278	0.68457395	0.406229542	1	1.12E-05	1	0.997328919	0.025185686	2	0.987486115	basic_male
p21	obesity	136	7586	1.235933695	1.015036679	1.50490335	0.034982249	2.108563814	1	0.214640939	1	0.643153949	0.729618848	2	0.694328961	basic_male
p21	obstr_reflux	56	7733	1.02609949	0.760820284	1.383874989	0.86593581	0.168823072	1	0.609482224	1	0.434982829	0.609482224	2	0.737314232	basic_male
p21	oesoph_ulc	161	7448	1.161410161	0.970935872	1.389250928	0.101573325	1.63727355	1	0.031386393	1	0.859381101	4.132928254	2	0.126632748	basic_male
p21	osteoporosis	41	7751	1.836921738	1.268215206	2.660653694	0.001295111	3.217060832	1	0.009295984	1	0.923190437	0.365522143	2	0.832967152	basic_male
p21	oth_anaemia	118	7691	1.233208824	0.997820981	1.524125102	0.052402369	1.939813418	1	2.193335583	1	0.13860886	3.390045531	2	0.183595049	basic_male
p21	oth_organisms	484	7187	1.291917289	1.164649097	1.43309284	1.29E-06	4.840628143	1	0.218995291	1	0.639806524	5.321398115	2	0.069899341	basic_male
p21	oth_organs	238	7514	0.981769194	0.85018395	1.133720239	0.802123977	-0.25059923	1	0.52425097	1	0.469033951	1.396227964	2	0.497522756	basic_male
p21	pancreatitis	33	7735	1.584094859	1.050772337	2.388106761	0.028057997	2.196474521	1	0.381812538	1	0.53663479	5.74416225	2	0.056581052	basic_male
p21	Parkinsons	27	7762	0.985336774	0.639468295	1.518274738	0.946608395	-0.066966472	1	0.073324153	1	0.786556913	0.70139062	2	0.704198283	basic_male
p21	PE	54	7739	1.117939828	0.821300161	1.521720704	0.478540876	0.708651328	1	3.144024848	1	0.07620554	3.169664585	2	0.204982167	basic_male
p21	periph_neuro	81	7696	1.194287125	0.926144612	1.540063742	0.171127951	1.368588468	1	0.256609939	1	0.612458797	0.287873639	2	0.865942457	basic_male
p21	peripheral_arterial_disease	78	7722	1.070229994	0.829332361	1.381101589	0.601893962	0.521678837	1	0.054802618	1	0.814907664	0.19001374	2	0.909366687	basic_male
p21	peritonitis	39	7710	1.576072838	1.078569429	2.303055811	0.018731108	2.350839563	1	0.752414	1	0.385713019	0.827084466	2	0.661303605	basic_male
p21	pilonidal	17	7672	1.405111981	0.793956445	2.486710315	0.242888807	1.167796633	1	2.303505836	1	0.129082355	5.500719484	2	0.063904868	basic_male
p21	pleural_effusion	87	7733	1.080270753	0.848414773	1.375488661	0.531057046	0.626393235	1	0.960348621	1	0.327099059	1.152355822	2	0.562042443	basic_male
p21	PMR	19	7758	0.490680194	0.307602372	0.782721704	0.002806191	-2.988207322	1	0.258056647	1	0.611458418	1.107724972	2	0.574725648	basic_male
p21	pri_bladder	41	7737	1.17872118	0.823731108	1.686695582	0.368453159	0.899374609	1	0.162773566	1	0.686615694	0.837588594	2	0.657839501	basic_male
p21	pri_bowel	75	7722	1.395609279	1.06731654	1.824880611	0.01484549	2.436126556	1	0.714904927	1	0.397820288	0.730385622	2	0.694062815	basic_male
p21	pri_kidney	30	7755	1.194351536	0.78674438	1.813137313	0.404355306	0.833868115	1	0.010274779	1	0.919261048	0.89023299	2	0.640749628	basic_male
p21	pri_lung	60	7762	1.439714518	1.06500903	1.946253821	0.017812361	2.369495734	1	0.066906285	1	0.795895661	0.104987433	2	0.948860283	basic_male
p21	pri_melanoma	26	7745	0.778206881	0.510219615	1.186951523	0.244317185	-1.164263643	1	1.921181883	1	0.165726429	3.119569362	2	0.210181322	basic_male
p21	pri_oesoph	21	7759	1.060228877	0.647151777	1.736973168	0.81637867	0.232205161	1	0.267665814	1	0.604901879	0.650048786	2	0.722509729	basic_male
p21	pri_oroph	22	7748	1.612941439	0.975043904	2.668167121	0.062661386	1.861586584	1	0.053160234	1	0.817652736	1.020394834	2	0.600377043	basic_male
p21	pri_other	56	7743	0.884233989	0.659632596	1.185310963	0.410556681	-0.822914386	1	0.479605661	1	0.48860099	2.50941918	2	0.285158649	basic_male
p21	pri_pancr	16	7764	0.874998656	0.505473907	1.514663045	0.633385128	-0.476967691	1	0.000554895	1	0.981206598	0.047914145	2	0.97632762	basic_male
p21	pri_skin	276	7614	1.072397169	0.936169933	1.22844758	0.313258299	1.008408698	1	0.257370061	1	0.611932742	0.360696824	2	0.834979244	basic_male
p21	PSA	10	7752	0.891917855	0.445866371	1.784206009	0.746440046	-0.323336987	1	0.00042689	1	0.983515836	0.566863257	2	0.753194617	basic_male
p21	psoriasis	58	7655	1.039723735	0.774000509	1.396672785	0.795867424	0.258699087	1	0.839216162	1	0.359621045	0.9527455	2	0.621031949	basic_male
p21	PTH	8	7761	1.608907169	0.698098641	3.708046578	0.26427662	1.116340013	1	2.049602162	1	0.152245969	2.164686178	2	0.338800755	basic_male
p21	ptosis	12	7755	1.410424523	0.719282028	2.765670845	0.316855549	1.000940554	1	1.099257416	1	0.294429128	1.305082489	2	0.520720815	basic_male
p21	pulm_collapse	22	7759	2.238715406	1.334943483	3.754351199	0.002249258	3.055179549	1	0.84722139	1	0.357339583	1.520434986	2	0.467564724	basic_male
p21	pulm_fibrosis	29	7765	1.677521154	1.081415257	2.602217053	0.020920447	2.309417103	1	0.265187137	1	0.606578709	1.350408037	2	0.509052554	basic_male
p21	raynauds	19	7741	0.948843843	0.570738549	1.577437935	0.839543915	-0.202476901	1	0.095920144	1	0.75678167	3.100283236	2	0.212217918	basic_male
p21	resp_failure	26	7762	0.952233905	0.616498448	1.470805665	0.825360128	-0.220656213	1	0.288528793	1	0.59116486	0.929274812	2	0.628362905	basic_male
p21	retinal_detach	21	7755	0.780597888	0.488758636	1.246695236	0.299767706	-1.036931663	1	1.791791827	1	0.180707999	1.844187645	2	0.397685486	basic_male
p21	RhA	42	7737	1.208349027	0.849113717	1.719566344	0.293090755	1.051365499	1	0.331679428	1	0.56467185	0.332967137	2	0.846636728	basic_male
p21	rosacea	42	7711	1.137420667	0.800673517	1.615796886	0.47221131	0.718885762	1	0.06926637	1	0.792407954	0.528530761	2	0.767769762	basic_male
p21	seb_derm	71	7677	1.186256453	0.903671603	1.557207694	0.218559443	1.230367701	1	0.146091047	1	0.702299238	0.177232231	2	0.915196836	basic_male
p21	sec_bone	49	7763	1.475555185	1.056497113	2.060832044	0.022463377	2.282439992	1	1.225616118	1	0.268261296	1.311132689	2	0.519147963	basic_male
p21	sec_brain	16	7765	1.767744297	0.976754456	3.199289118	0.059796584	1.882290495	1	0.045238631	1	0.831565842	0.062735279	2	0.969119221	basic_male
p21	sec_liver	59	7761	0.971942912	0.727137303	1.299167324	0.847571625	-0.192217773	1	3.96E-06	1	0.998412896	0.014109221	2	0.992970215	basic_male
p21	sec_LN	44	7758	0.928104279	0.66524065	1.294836015	0.660546196	-0.439159186	1	2.113919558	1	0.145965036	2.274933587	2	0.320630216	basic_male
p21	sec_lung	33	7763	1.21726108	0.816485968	1.814758114	0.334581381	0.964926991	1	0.129738221	1	0.718703615	0.401913677	2	0.817947735	basic_male
p21	sec_other	38	7760	1.277428704	0.878714874	1.857057552	0.19960663	1.282673095	1	0.284677217	1	0.593651862	0.724904227	2	0.69596764	basic_male
p21	sec_peritoneum	10	7766	0.682341674	0.348765377	1.334966688	0.264308481	-1.116265556	1	0.000421499	1	0.983620233	0.320316739	2	0.852008846	basic_male
p21	sec_pleura	9	7766	0.944699105	0.450469541	1.981169243	0.880321812	-0.150561274	1	0.030786455	1	0.860717654	0.040049119	2	0.980174601	basic_male
p21	sepsis	87	7745	1.425571278	1.109957016	1.830929881	0.005485348	2.77705748	1	0.867348938	1	0.351690282	1.653935243	2	0.43737356	basic_male
p21	sinusitis	138	7526	1.174021807	0.966563184	1.426008384	0.105836783	1.617192276	1	0.010688442	1	0.917657477	0.265447528	2	0.87570696	basic_male
p21	skin	152	7512	1.087422255	0.905293108	1.306192603	0.370180051	0.896136153	1	2.625929328	1	0.105130936	4.343227608	2	0.113993505	basic_male
p21	sleep_apnoea	72	7679	1.250074427	0.952495289	1.640623414	0.107588946	1.609125299	1	0.455439211	1	0.499763213	1.091014107	2	0.579547847	basic_male
p21	spinal_stenosis	31	7751	0.77131986	0.523829169	1.135741118	0.188427129	-1.315246332	1	2.816611774	1	0.093293147	4.330509382	2	0.114720713	basic_male
p21	spondylosis	51	7660	0.893754444	0.656711649	1.21635882	0.475005238	-0.714358967	1	0.047626363	1	0.827246288	0.926074721	2	0.629369118	basic_male
p21	stable_angina	185	7519	1.187839977	1.005227256	1.403626694	0.043257171	2.021218314	1	1.809357532	1	0.178585319	2.198684386	2	0.333090121	basic_male
p21	Stroke_NOS	98	7719	1.17530687	0.933190794	1.48023989	0.169913085	1.372483138	1	0.192040277	1	0.66122391	0.934026786	2	0.626871695	basic_male
p21	substance_misuse	28	7722	1.218675599	0.788444562	1.883671076	0.373390315	0.890140749	1	0.051956137	1	0.819693749	0.073050705	2	0.964133651	basic_male
p21	SVT	27	7728	1.47505462	0.939754599	2.315270533	0.091054707	1.689860183	1	0.971474889	1	0.324312621	1.413761474	2	0.493180159	basic_male
p21	thyroid	82	7709	1.184242322	0.920270707	1.523931889	0.18876108	1.314252993	1	0.426032742	1	0.51394207	0.429192258	2	0.806867245	basic_male
p21	TIA	82	7712	1.391231573	1.076123427	1.798609008	0.011738838	2.51989939	1	0.570477156	1	0.450069369	1.193033266	2	0.550726682	basic_male
p21	tinnitus	46	7716	0.785979866	0.572883828	1.078341401	0.135555885	-1.492546698	1	1.489012752	1	0.2223697	1.695639399	2	0.428347842	basic_male
p21	trigem_neur	6	7761	1.6835898	0.640227573	4.427292315	0.290960923	1.05601596	1	0.423852519	1	0.515020945	0.709865191	2	0.701220707	basic_male
p21	ulc_colitis	27	7718	1.348123893	0.860113563	2.113021013	0.192647041	1.302788316	1	0.330101917	1	0.565599082	0.528744703	2	0.767687637	basic_male
p21	ulcer_peptic	43	7543	1.150388391	0.813027989	1.627734185	0.428864027	0.791137039	1	4.0116539	1	0.045186804	4.789445171	2	0.091197975	basic_male
p21	unstable_angina	41	7683	1.404946902	0.977604367	2.019094701	0.066123854	1.837583149	1	0.021371649	1	0.883771041	0.400525767	2	0.818515551	basic_male
p21	urolithiasis	101	7590	1.04934451	0.838984992	1.312447673	0.673052822	0.421961907	1	0.809449642	1	0.368283014	0.825359689	2	0.661874152	basic_male
p21	urticaria	30	7698	1.454973695	0.947021456	2.235375388	0.086979622	1.711550039	1	0.09921594	1	0.752772573	0.946461552	2	0.622986284	basic_male
p21	uti	187	7623	0.987773698	0.839276648	1.162545008	0.882342323	-0.148000564	1	2.163367799	1	0.141334623	2.379574724	2	0.30428596	basic_male
p21	viral	113	7587	0.986483932	0.800010718	1.216421889	0.898702912	-0.127300062	1	3.037345316	1	0.081368883	3.277918842	2	0.194181999	basic_male
p21	vte_ex_pe	43	7731	1.401847984	0.982782297	1.999606399	0.062300092	1.864153925	1	0.016799443	1	0.896872881	0.018553863	2	0.990765967	basic_male
mean_senesc	acne	65	10832	1.023651162	0.785746499	1.333587489	0.862477215	0.173221639	1	1.555177963	1	0.212372658	1.600237139	2	0.44927569	basic_female
mean_senesc	actinic_keratosis	45	11044	0.952641862	0.70171301	1.293301542	0.755764256	-0.311047836	1	0.620981731	1	0.430682702	0.692245447	2	0.707425664	basic_female
mean_senesc	AF	208	11018	1.113402264	0.963720866	1.286331597	0.144751349	1.458323669	1	0.169321304	1	0.680715692	2.324297796	2	0.312813254	basic_female
mean_senesc	agranulocytosis	59	11042	1.119561418	0.851581732	1.471870193	0.418479973	0.809061151	1	0.110427736	1	0.739657689	0.222914513	2	0.894529626	basic_female
mean_senesc	AKI	115	11079	1.283649414	1.055066806	1.561754959	0.012568788	2.495759234	1	0.908905658	1	0.340404947	0.962556187	2	0.617993034	basic_female
mean_senesc	alc_problems	287	10907	1.204657964	1.061852639	1.366668743	0.003825136	2.892233431	1	1.457611275	1	0.227310575	7.4408101	2	0.024224154	basic_female
mean_senesc	allergic_rhinitis	185	10555	1.126428004	0.962538898	1.3182221	0.13779502	1.484052398	1	2.310657572	1	0.128489683	5.024491757	2	0.081085925	basic_female
mean_senesc	anal_fissure	36	10965	1.231728888	0.857562443	1.769149366	0.259233033	1.128205757	1	1.572148914	1	0.209895214	1.594521301	2	0.450561521	basic_female
mean_senesc	anorectal	15	11020	1.37281521	0.783478884	2.405452962	0.268167355	1.107292804	1	1.766292311	1	0.183841601	2.419224228	2	0.298312968	basic_female
mean_senesc	anorectal_fistula	11	11051	0.784598055	0.420727235	1.463166766	0.445489666	-0.762955951	1	0.008757915	1	0.925439833	0.059224816	2	0.970821743	basic_female
mean_senesc	anorectal_prolapse	24	11068	1.028083777	0.672846061	1.570873804	0.898108421	0.128051242	1	0.964623107	1	0.326024831	4.228267019	2	0.120737862	basic_female
mean_senesc	ant_uveitis	17	11056	0.892490682	0.545254011	1.460859713	0.650977532	-0.452404602	1	0.034213791	1	0.853252799	1.154258834	2	0.56150791	basic_female
mean_senesc	anxiety	275	10540	1.082960617	0.952547504	1.231228566	0.223452313	1.217399343	1	4.793119517	1	0.028573632	5.64962272	2	0.059319846	basic_female
mean_senesc	appendicitis	63	10623	0.953897777	0.732540862	1.242143633	0.726064446	-0.350365459	1	0.117074289	1	0.73222958	1.508124985	2	0.47045146	basic_female
mean_senesc	aspiration_pneumo	44	11086	1.68728261	1.223142741	2.327547318	0.001436494	3.187216046	1	5.017922118	1	0.025086255	5.439149385	2	0.065902777	basic_female
mean_senesc	asthma	296	10486	1.23704696	1.092776099	1.400364799	0.000772947	3.362304878	1	0.305111823	1	0.580695372	2.059027505	2	0.357180597	basic_female
mean_senesc	av_block_1	13	11090	0.986675866	0.558115739	1.7443143	0.963196682	-0.046142487	1	2.284436516	1	0.130677594	2.313232815	2	0.314548687	basic_female
mean_senesc	b12_def	62	11053	1.084238187	0.830963263	1.41471049	0.551285916	0.595834318	1	3.496634511	1	0.061493676	5.782056815	2	0.055519087	basic_female
mean_senesc	bacterial	577	9937	1.169298176	1.070510976	1.277201501	0.000514723	3.472974901	1	8.707300607	1	0.003169382	11.60229294	2	0.003024086	basic_female
mean_senesc	BAD	24	11075	1.353202874	0.863614719	2.120341373	0.186809838	1.320075421	1	0.834405905	1	0.361001602	1.070504675	2	0.585521522	basic_female
mean_senesc	barretts	37	11082	1.151442368	0.815397177	1.625980031	0.423183993	0.800909581	1	0.013867665	1	0.906256993	1.920364356	2	0.382823138	basic_female
mean_senesc	bells	20	11063	1.547456247	0.943030916	2.539281369	0.084011339	1.727871089	1	0.273248012	1	0.601161253	1.996943158	2	0.368442146	basic_female
mean_senesc	benign_brain	24	11070	1.182852218	0.767577802	1.822798114	0.446587717	0.761116113	1	0.005310301	1	0.941908123	1.928550723	2	0.381259375	basic_female
mean_senesc	benign_colon	271	10887	1.04278749	0.919174886	1.18302378	0.515158241	0.650826888	1	3.187905228	1	0.074185018	3.669064755	2	0.159688158	basic_female
mean_senesc	benign_stomach	73	11059	0.989632185	0.777538987	1.259579106	0.932508498	-0.084689181	1	0.455655085	1	0.499661607	0.616990564	2	0.734551418	basic_female
mean_senesc	bone	18	11077	1.449532956	0.875072258	2.40111119	0.149375134	1.441742129	1	4.068171678	1	0.043698548	4.177252255	2	0.123857183	basic_female
mean_senesc	bronchiectasis	44	11076	1.181089595	0.861197349	1.619805997	0.301715571	1.032761401	1	0.889902048	1	0.345503853	0.937785376	2	0.625694724	basic_female
mean_senesc	carpal_tunnel	188	10833	1.053332749	0.903968717	1.227376411	0.505430015	0.665970409	1	0.018171436	1	0.892768843	0.808252306	2	0.667559901	basic_female
mean_senesc	cataract	488	10897	1.040622198	0.948821013	1.141305415	0.398075769	0.845062814	1	10.13145448	1	0.001457603	11.1223884	2	0.003844183	basic_female
mean_senesc	CHD_NOS	211	10909	1.08530377	0.941222767	1.251440483	0.259977648	1.126443962	1	0.104909306	1	0.746015969	0.207787654	2	0.901320988	basic_female
mean_senesc	cholecystitis	224	10773	1.166962731	1.01233533	1.345208425	0.033250235	2.129048655	1	1.381555637	1	0.239836343	1.390426117	2	0.498968127	basic_female
mean_senesc	cholelithiasis	335	10649	1.158768377	1.031757836	1.301414056	0.012852619	2.487827125	1	0.057251578	1	0.810893885	0.05947278	2	0.970701386	basic_female
mean_senesc	chronic_fatigue	157	10926	1.092558729	0.922514749	1.293946332	0.30508371	1.025592487	1	1.27858098	1	0.258163045	1.281801868	2	0.526817582	basic_female
mean_senesc	cirrhosis	16	11077	0.817057281	0.492964953	1.354219192	0.433182094	-0.783758048	1	0.059134556	1	0.807869075	1.16302707	2	0.559051582	basic_female
mean_senesc	coeliac	45	11059	1.701524251	1.22056302	2.372007614	0.001713212	3.135910972	1	23.23836695	1	1.43E-06	23.32907266	2	8.59E-06	basic_female
mean_senesc	COPD	256	10991	1.282874046	1.124043425	1.464147897	0.000220729	3.69402865	1	0.320455109	1	0.571334269	2.091060827	2	0.351505327	basic_female
mean_senesc	covid	34	11092	1.298764318	0.897559572	1.879305625	0.165533635	1.386698773	1	0.777702457	1	0.377844732	1.334307751	2	0.513167039	basic_female
mean_senesc	crohns	24	11048	1.30607274	0.838866778	2.033488566	0.23714848	1.182144222	1	0.018972416	1	0.890445593	0.211401377	2	0.899693896	basic_female
mean_senesc	deaf	183	10842	1.14290401	0.977673371	1.336059274	0.093623994	1.676583302	1	0.060681444	1	0.805422114	1.005046723	2	0.605002093	basic_female
mean_senesc	delirium	48	11087	1.27220573	0.937734342	1.72597648	0.121882054	1.546922008	1	3.201080974	1	0.073589615	4.071722694	2	0.13056797	basic_female
mean_senesc	dementia	98	11091	1.368835672	1.103612033	1.69779872	0.004273864	2.857207438	1	0.631824895	1	0.426686719	2.053769963	2	0.358120778	basic_female
mean_senesc	depression	336	10377	1.174422386	1.044571759	1.320414734	0.0071569	2.689454058	1	0.013040058	1	0.909084742	0.901829386	2	0.637045184	basic_female
mean_senesc	dermatitis	325	10444	0.923138807	0.822446128	1.036159364	0.174716879	-1.357202494	1	0.059577575	1	0.80716485	0.381969188	2	0.826145316	basic_female
mean_senesc	diab_eye	76	11080	1.338938822	1.047856413	1.710880563	0.019607613	2.333772959	1	0.19982055	1	0.654865732	0.200097014	2	0.904793528	basic_female
mean_senesc	diabetes	279	10966	1.271941773	1.120718298	1.443570499	0.000195461	3.724811942	1	1.003246757	1	0.316526161	1.178164961	2	0.554836124	basic_female
mean_senesc	digestive	214	10908	1.076236975	0.932504222	1.242124162	0.315120322	1.004536012	1	0.956286797	1	0.328124193	2.262148387	2	0.322686443	basic_female
mean_senesc	diverticuli	464	10846	1.088648929	0.988502488	1.198941334	0.084504719	1.725126273	1	6.117849319	1	0.013382352	6.167789976	2	0.045780594	basic_female
mean_senesc	ear_urti	93	10617	1.068742459	0.857657316	1.331779515	0.553709619	0.59221053	1	0.750283106	1	0.386386613	5.655101561	2	0.059157566	basic_female
mean_senesc	enthesopathy	526	10522	1.098719617	1.001934727	1.204853734	0.045383412	2.001083318	1	1.309851435	1	0.252421556	2.797203355	2	0.246942027	basic_female
mean_senesc	epilepsy	46	11002	1.157475336	0.847751318	1.58035632	0.357344015	0.920437815	1	0.103384093	1	0.747805774	0.346087659	2	0.841100749	basic_female
mean_senesc	ESRD	19	11089	1.103238211	0.684629541	1.777800224	0.686505517	0.40360186	1	1.783112782	1	0.181767559	2.590430092	2	0.27383897	basic_female
mean_senesc	fatty_liver	37	11084	1.385041398	0.969766207	1.978146548	0.073264392	1.791180143	1	1.841903296	1	0.174728033	4.234428635	2	0.120366465	basic_female
mean_senesc	fibromatosis	51	11068	1.038518994	0.776941021	1.388164186	0.798505051	0.255282324	1	0.831842925	1	0.361740169	1.081432907	2	0.58233089	basic_female
mean_senesc	folatedef	23	11086	0.962567137	0.622194153	1.489142078	0.863934127	-0.171368366	1	0.020051838	1	0.887392403	0.061693342	2	0.969624233	basic_female
mean_senesc	fracture_hip	75	11060	1.343563026	1.050489431	1.718400539	0.018655826	2.352337763	1	0.695047314	1	0.40445289	0.742648798	2	0.689820128	basic_female
mean_senesc	fracture_wrist	166	10861	0.938512034	0.800567519	1.10022555	0.433983491	-0.782393265	1	1.562642789	1	0.211278684	2.149603023	2	0.341365506	basic_female
mean_senesc	gastritis_duodenitis	439	10570	1.137626258	1.028804619	1.257958487	0.011951669	2.513568133	1	0.807361098	1	0.368901595	2.139085941	2	0.343165318	basic_female
mean_senesc	glaucoma	47	11069	1.095353137	0.810273279	1.480733138	0.553748583	0.592152337	1	0.689605348	1	0.406298649	0.813082537	2	0.665949612	basic_female
mean_senesc	GN	29	11044	1.723567545	1.152370405	2.577890815	0.008037803	2.650477721	1	0.36167142	1	0.547579434	2.340514387	2	0.310287127	basic_female
mean_senesc	GORD	532	10657	1.053538132	0.962193081	1.153554955	0.259697417	1.127106591	1	0.066990343	1	0.795770323	1.982191108	2	0.371169832	basic_female
mean_senesc	gout	49	11079	1.403454718	1.035779383	1.901645444	0.028756103	2.18681403	1	2.224798078	1	0.135810412	2.321036182	2	0.313323809	basic_female
mean_senesc	haemangioma	33	11009	1.103207383	0.763177731	1.59473538	0.60135883	0.522447444	1	0.920912212	1	0.337235569	2.033735547	2	0.361726176	basic_female
mean_senesc	hernia_abdo	132	10936	1.198853741	0.996146081	1.442810768	0.054966542	1.919140601	1	0.620797505	1	0.430751082	1.206785964	2	0.546952683	basic_female
mean_senesc	hernia_diaphragm	364	10780	1.036428509	0.929707742	1.155399708	0.518684099	0.645375156	1	0.001612009	1	0.96797367	0.013940639	2	0.993053917	basic_female
mean_senesc	hf	111	11058	1.333060606	1.090104274	1.630165685	0.005103632	2.800418934	1	1.847613938	1	0.174061163	2.74364805	2	0.253643885	basic_female
mean_senesc	hypertension	814	10501	1.106284946	1.028780526	1.189628254	0.006417074	2.725671935	1	0.067573985	1	0.794902368	0.18733828	2	0.910583988	basic_female
mean_senesc	IBS	208	10720	1.038022131	0.896005769	1.202547998	0.61909254	0.497136865	1	0.160877102	1	0.688350271	1.255221629	2	0.533865783	basic_female
mean_senesc	IDA	190	10828	1.277015261	1.094106503	1.490502043	0.001933143	3.100316046	1	0.240417036	1	0.623905072	0.275764739	2	0.871201166	basic_female
mean_senesc	intervert_disc	94	10917	1.237536147	0.991646157	1.544397369	0.059325662	1.885772176	1	0.004332829	1	0.94751777	0.059175931	2	0.970845473	basic_female
mean_senesc	Isch_stroke	70	11065	1.42167469	1.103854746	1.831000802	0.006422562	2.725389754	1	1.154257153	1	0.282659748	2.139253125	2	0.343136634	basic_female
mean_senesc	keratitis	24	11070	0.890359925	0.58611327	1.352538558	0.586177391	-0.544383801	1	0.000453478	1	0.983010308	3.18681726	2	0.203231688	basic_female
mean_senesc	LBBB	28	11083	1.159423278	0.780096297	1.723200513	0.464375402	0.73166117	1	0.000457893	1	0.98292783	0.232474848	2	0.890263828	basic_female
mean_senesc	lichen_planus	24	11065	1.20543414	0.781819845	1.858575828	0.397665181	0.845798467	1	3.171802898	1	0.074919702	3.776531294	2	0.151334048	basic_female
mean_senesc	liver_alc	5	11083	1.042151914	0.409898842	2.649630843	0.930891796	0.086722872	1	1.002931391	1	0.316602235	1.536581583	2	0.463805131	basic_female
mean_senesc	lrti	426	10865	1.203261675	1.087013694	1.331941508	0.000357622	3.56953017	1	4.195478735	1	0.040531908	6.634409573	2	0.036254028	basic_female
mean_senesc	macula_degen	48	11066	1.132474292	0.838190406	1.530079576	0.417763491	0.810307456	1	0.242260091	1	0.622578503	0.491903803	2	0.781959835	basic_female
mean_senesc	migraine	218	10226	1.043706396	0.902944005	1.20641262	0.562757466	0.578750603	1	0.108295256	1	0.742093373	0.108491274	2	0.94719941	basic_female
mean_senesc	MS	40	11061	1.088607534	0.777975883	1.523268765	0.620383672	0.495306658	1	0.23680653	1	0.626522181	0.237068718	2	0.888221297	basic_female
mean_senesc	mult_valve	13	11086	0.946341117	0.537355045	1.666610405	0.848521481	-0.191005249	1	0.540925022	1	0.46204962	1.590948706	2	0.451367077	basic_female
mean_senesc	mycoses	41	11061	1.161060928	0.836328246	1.61188204	0.372298043	0.892177047	1	0.182900806	1	0.668892095	0.803709113	2	0.669078052	basic_female
mean_senesc	myocardial_infarction	116	11021	1.205487098	0.992109728	1.464756472	0.060067404	1.880298529	1	0.042133482	1	0.837365541	0.276093914	2	0.871057788	basic_female
mean_senesc	nasal_polyp	23	11033	1.321129628	0.843206742	2.069935413	0.224142737	1.215585824	1	1.050921687	1	0.305294909	2.028988757	2	0.362585715	basic_female
mean_senesc	neuro_bladder	59	11004	0.85414246	0.653857565	1.115777169	0.247504707	-1.15643149	1	0.078796183	1	0.778935463	0.334271464	2	0.846084763	basic_female
mean_senesc	NHL	35	11066	1.7040422	1.176837383	2.467426564	0.004770132	2.822160358	1	0.00099112	1	0.974885102	0.524595161	2	0.769282066	basic_female
mean_senesc	nonRh_aortic	51	11072	0.859310294	0.648065014	1.13941374	0.292190027	-1.053329448	1	0.462716657	1	0.496357069	3.41340556	2	0.181463131	basic_female
mean_senesc	nonRh_mitral	38	11064	1.561263618	1.102927945	2.210066482	0.011986995	2.512526957	1	1.396404503	1	0.237326503	2.016184428	2	0.364914495	basic_female
mean_senesc	OA	727	10703	0.998225496	0.924920419	1.077340408	0.963596292	-0.045641123	1	1.590554584	1	0.207246917	3.172816361	2	0.204659393	basic_female
mean_senesc	obesity	185	10689	1.184914269	1.01312209	1.38583675	0.033742767	2.123132295	1	0.022999265	1	0.879458985	1.484059455	2	0.476146486	basic_female
mean_senesc	obstr_reflux	46	11034	1.195091736	0.874596896	1.633031472	0.263210871	1.118834218	1	0.983024778	1	0.321453176	5.794023409	2	0.055187892	basic_female
mean_senesc	oesoph_ulc	249	10774	1.135175434	0.9937072	1.296783667	0.061895891	1.867040798	1	0.341339141	1	0.559057262	0.884015855	2	0.64274454	basic_female
mean_senesc	osteoporosis	278	11004	1.005589992	0.888558809	1.138035234	0.929634285	0.088304974	1	0.437272752	1	0.508441727	0.437846597	2	0.803383337	basic_female
mean_senesc	oth_anaemia	230	10728	1.280452624	1.112945855	1.473170429	0.000548307	3.455974574	1	0.613539746	1	0.433458138	3.638901132	2	0.162114798	basic_female
mean_senesc	oth_organisms	659	10271	1.179353334	1.086441677	1.280210725	8.14E-05	3.940288574	1	2.041650106	1	0.15304355	6.704223599	2	0.035010341	basic_female
mean_senesc	oth_organs	343	10762	1.194658332	1.065803966	1.339091028	0.00225479	3.054442777	1	3.79318475	1	0.051461645	4.829107556	2	0.089407225	basic_female
mean_senesc	pancreatitis	48	11046	1.174484748	0.865353004	1.594048229	0.302065545	1.032014031	1	0.005212491	1	0.942444666	0.468375854	2	0.791213111	basic_female
mean_senesc	Parkinsons	16	11090	0.844844285	0.510603335	1.397879366	0.511662022	-0.65625196	1	0.000650041	1	0.979659413	0.546472698	2	0.760912925	basic_female
mean_senesc	PE	72	11039	1.087650323	0.851154162	1.389857769	0.501800522	0.67165945	1	0.114389049	1	0.735201549	0.571829731	2	0.751326577	basic_female
mean_senesc	periph_neuro	142	10952	1.037059199	0.870141394	1.235996574	0.684432341	0.406422295	1	0.242807689	1	0.622185568	1.201966012	2	0.548272416	basic_female
mean_senesc	peripheral_arterial_disease	62	11046	1.271037663	0.972552537	1.66113056	0.079053646	1.756203626	1	0.238446626	1	0.625330302	1.847001905	2	0.397126284	basic_female
mean_senesc	peritonitis	52	11015	1.039855149	0.778996381	1.388066438	0.790850609	0.265206212	1	1.556210614	1	0.212220923	5.207431509	2	0.073998108	basic_female
mean_senesc	pilonidal	17	11016	1.014226919	0.603018673	1.705844759	0.957529973	0.053253445	1	0.135025319	1	0.713277478	0.256607929	2	0.879585976	basic_female
mean_senesc	pleural_effusion	111	11063	1.258880999	1.031188161	1.536849849	0.023715237	2.261711454	1	0.192986777	1	0.660442288	1.700551831	2	0.427297018	basic_female
mean_senesc	PMR	44	11080	0.940240598	0.691531871	1.278397164	0.694237395	-0.393111142	1	0.083495346	1	0.772615345	0.570463722	2	0.751839912	basic_female
mean_senesc	pri_bladder	22	11072	1.755229098	1.109591156	2.77654447	0.016197271	2.404439861	1	0.146954361	1	0.701463038	0.880329266	2	0.6439304	basic_female
mean_senesc	pri_bowel	89	11043	1.075962655	0.863297243	1.341016255	0.514621865	0.651657934	1	0.022669621	1	0.880319392	0.028890668	2	0.985658499	basic_female
mean_senesc	pri_kidney	20	11090	0.981828163	0.618234152	1.559257993	0.938059255	-0.077709352	1	1.57488333	1	0.209499251	1.580119847	2	0.4538176	basic_female
mean_senesc	pri_lung	86	11084	1.049301059	0.839645416	1.311306763	0.67217433	0.423165754	1	0.134276346	1	0.714038739	0.363770331	2	0.833697072	basic_female
mean_senesc	pri_melanoma	56	11048	1.047618123	0.791824824	1.386043603	0.744643442	0.325710444	1	0.564423913	1	0.452483252	3.30723192	2	0.191356718	basic_female
mean_senesc	pri_oesoph	15	11092	1.691561163	0.974493833	2.936272217	0.061737738	1.868174603	1	0.55559185	1	0.456041826	3.818003863	2	0.148228255	basic_female
mean_senesc	pri_oroph	10	11083	1.166602267	0.595714309	2.284586468	0.653153762	0.44938526	1	0.317362777	1	0.573196846	0.832625125	2	0.659474111	basic_female
mean_senesc	pri_other	64	11066	1.193218747	0.917538133	1.551729488	0.187524547	1.317937572	1	0.037646175	1	0.84615535	0.105009358	2	0.948849881	basic_female
mean_senesc	pri_pancr	19	11090	0.936312372	0.586658565	1.494363007	0.78263299	-0.275889434	1	0.109716756	1	0.740466836	0.710723322	2	0.700919902	basic_female
mean_senesc	pri_skin	256	10917	0.993083653	0.873421162	1.129140425	0.915625294	-0.105945877	1	2.375021923	1	0.123289867	5.174547105	2	0.075224857	basic_female
mean_senesc	PSA	20	11084	1.083425068	0.67370204	1.742327926	0.740973116	0.330564962	1	0.432582256	1	0.510724587	2.471657051	2	0.290593898	basic_female
mean_senesc	psoriasis	87	10964	1.163816248	0.924615255	1.464899321	0.196244626	1.292324975	1	0.510029637	1	0.475126027	2.061159234	2	0.356800093	basic_female
mean_senesc	PTH	27	11079	1.075454726	0.721851573	1.602272423	0.720624503	0.357624284	1	0.022103125	1	0.88181309	0.712176831	2	0.70041069	basic_female
mean_senesc	ptosis	21	11072	1.123394198	0.71146723	1.77381961	0.617591873	0.499266187	1	0.646229839	1	0.421463844	0.648582539	2	0.723039612	basic_female
mean_senesc	pulm_collapse	25	11086	1.296101169	0.848743934	1.97925213	0.229848848	1.20074831	1	0.05327264	1	0.817463449	1.490536351	2	0.474607005	basic_female
mean_senesc	pulm_fibrosis	13	11089	1.478569846	0.819762689	2.66683129	0.193747911	1.29957139	1	2.039554139	1	0.153254561	4.466325591	2	0.107188877	basic_female
mean_senesc	raynauds	61	11011	1.451383843	1.097274747	1.919769925	0.009040141	2.610532398	1	0.752680201	1	0.385628988	0.893000804	2	0.639863503	basic_female
mean_senesc	resp_failure	39	11081	1.237833539	0.884068429	1.73315981	0.214067606	1.242458058	1	0.631913128	1	0.426654433	1.532554621	2	0.464739935	basic_female
mean_senesc	retinal_detach	14	11079	0.51526031	0.308032347	0.861900348	0.011530691	-2.526190588	1	2.249467391	1	0.1336604	2.373747822	2	0.305173775	basic_female
mean_senesc	RhA	75	11021	1.118208925	0.876701917	1.4262444	0.36811475	0.900010337	1	2.268003838	1	0.132069915	2.292273002	2	0.317862462	basic_female
mean_senesc	rosacea	111	10974	1.002691429	0.82143905	1.223937554	0.978920925	0.026421777	1	0.29635142	1	0.586178846	1.679759724	2	0.431762391	basic_female
mean_senesc	seb_derm	77	10962	0.987708032	0.777277192	1.255108429	0.919408148	-0.101179276	1	2.910621275	1	0.08799797	2.918099525	2	0.232457059	basic_female
mean_senesc	sec_bone	62	11089	1.048842085	0.805100252	1.366376071	0.723787074	0.353402017	1	1.280163708	1	0.257868599	1.706176878	2	0.426096923	basic_female
mean_senesc	sec_brain	33	11089	1.118597497	0.777072898	1.610222625	0.546513534	0.602992718	1	0.072474241	1	0.787767775	1.917704652	2	0.383332574	basic_female
mean_senesc	sec_liver	66	11089	1.33515697	1.027715841	1.734569092	0.030407211	2.164745098	1	1.657402802	1	0.197954357	1.744638526	2	0.417981016	basic_female
mean_senesc	sec_LN	131	11066	1.16667994	0.970435224	1.402609931	0.10087604	1.640621354	1	0.277337259	1	0.598451806	0.446217904	2	0.80002768	basic_female
mean_senesc	sec_lung	56	11088	1.357194598	1.021598207	1.803034858	0.035079074	2.107444423	1	0.133096915	1	0.715242416	0.439999603	2	0.802518957	basic_female
mean_senesc	sec_other	66	11088	1.318837449	1.014605639	1.714293859	0.038605277	2.06836965	1	0.707440295	1	0.400294884	1.761285454	2	0.414516405	basic_female
mean_senesc	sec_peritoneum	36	11092	1.113800244	0.787216659	1.57586983	0.542708782	0.608721909	1	0.519264472	1	0.471155606	1.08991739	2	0.579865734	basic_female
mean_senesc	sec_pleura	23	11090	0.994501143	0.647554218	1.527335466	0.979903383	-0.025190038	1	0.102900656	1	0.748376115	1.267218276	2	0.530673068	basic_female
mean_senesc	sepsis	99	11063	1.31372712	1.060670963	1.62715772	0.012434841	2.499557817	1	0.844513987	1	0.358108951	1.306694267	2	0.520301341	basic_female
mean_senesc	sinusitis	336	10590	1.136576365	1.011100211	1.277623938	0.031956283	2.144957025	1	0.003605597	1	0.952118499	0.077622423	2	0.961932294	basic_female
mean_senesc	skin	142	10806	1.248996854	1.044176694	1.493993449	0.014972379	2.433046476	1	0.456614863	1	0.499210286	0.547225653	2	0.760626513	basic_female
mean_senesc	sleep_apnoea	42	11040	1.178879671	0.849571091	1.635834002	0.324815824	0.984609698	1	0.007478885	1	0.931084418	0.077082266	2	0.962192126	basic_female
mean_senesc	spinal_stenosis	51	11065	1.295618445	0.963909227	1.741478458	0.086090205	1.716392629	1	1.934539407	1	0.164262665	2.112747219	2	0.347714475	basic_female
mean_senesc	spondylosis	112	10918	1.044302163	0.858597543	1.270172524	0.664344365	0.43392299	1	0.035259213	1	0.851053531	0.708930368	2	0.701548542	basic_female
mean_senesc	stable_angina	135	10863	1.082659338	0.905943166	1.293846332	0.382369121	0.873539437	1	1.811581539	1	0.178318626	2.966335331	2	0.226917749	basic_female
mean_senesc	Stroke_NOS	69	11033	1.037693327	0.809785128	1.329744649	0.76995218	0.292437447	1	1.583165128	1	0.208305371	2.327255182	2	0.312351041	basic_female
mean_senesc	substance_misuse	28	11056	1.264855842	0.842204463	1.899610335	0.257485393	1.132354579	1	0.024228269	1	0.876305501	1.10346553	2	0.575950958	basic_female
mean_senesc	SVT	40	11046	1.045214272	0.751638462	1.453455258	0.792648474	0.262872992	1	1.252726913	1	0.26303229	7.263594151	2	0.026468576	basic_female
mean_senesc	thyroid	351	10617	1.237474533	1.104438488	1.386535543	0.000240781	3.671870727	1	0.748055869	1	0.387092453	1.525356295	2	0.466415623	basic_female
mean_senesc	TIA	81	11046	1.210023165	0.957748441	1.528748047	0.11001857	1.598109679	1	0.45194946	1	0.501410638	0.736118608	2	0.692076138	basic_female
mean_senesc	tinnitus	69	11042	0.989561968	0.76989631	1.271902303	0.9346989	-0.081934374	1	1.200053657	1	0.273310954	3.609196367	2	0.164540558	basic_female
mean_senesc	trigem_neur	28	11069	1.753073941	1.147852012	2.677408073	0.009371058	2.598212154	1	4.532432179	1	0.033258318	4.590284209	2	0.100747076	basic_female
mean_senesc	ulc_colitis	40	11049	0.957473171	0.689957828	1.328711461	0.794902913	-0.25994926	1	1.000117771	1	0.317282012	1.593228018	2	0.450852967	basic_female
mean_senesc	ulcer_peptic	63	10879	1.312390682	1.003827992	1.715801228	0.046818413	1.987939218	1	0.243529087	1	0.621668761	0.408213784	2	0.815375209	basic_female
mean_senesc	unstable_angina	27	11048	1.125093216	0.754138556	1.678517477	0.56361672	0.577477817	1	0.014600491	1	0.903823714	0.083141039	2	0.959281685	basic_female
mean_senesc	urolithiasis	64	10946	1.262004814	0.962838368	1.654126179	0.091858547	1.685674314	1	2.013734054	1	0.15588124	3.001931437	2	0.222914783	basic_female
mean_senesc	urticaria	63	10952	0.947273175	0.727921611	1.23272404	0.686889646	-0.403079629	1	1.162832977	1	0.28087878	1.164955454	2	0.558512809	basic_female
mean_senesc	uti	343	10679	1.277671354	1.13869897	1.433604606	3.04E-05	4.170777656	1	2.724989128	1	0.098788794	9.14847612	2	0.010314155	basic_female
mean_senesc	viral	163	10822	1.120074229	0.949490702	1.321304438	0.178572141	1.345164428	1	3.646866903	1	0.056174792	6.387270249	2	0.041022478	basic_female
mean_senesc	vte_ex_pe	52	11045	1.292575488	0.962990944	1.734960648	0.087471557	1.708888762	1	2.440886594	1	0.118209397	3.549254149	2	0.169546666	basic_female
p14	acne	65	10832	1.068805823	0.819953619	1.393183541	0.62267154	0.492067623	1	0.144962193	1	0.70339692	0.148113588	2	0.928618952	basic_female
p14	actinic_keratosis	45	11044	0.973159941	0.719506949	1.316235056	0.859834763	-0.176584509	1	0.449120479	1	0.502752921	0.491151687	2	0.782253953	basic_female
p14	AF	208	11018	1.109479914	0.96273749	1.278589119	0.151187583	1.43534931	1	0.184835248	1	0.667250417	2.252580347	2	0.324233879	basic_female
p14	agranulocytosis	59	11042	1.204244629	0.91761114	1.580413602	0.180229502	1.340048733	1	1.110103681	1	0.292059412	1.436533561	2	0.487596636	basic_female
p14	AKI	115	11079	1.300964431	1.072909704	1.577493842	0.007457836	2.675677532	1	0.985824644	1	0.320765014	1.030126048	2	0.597462939	basic_female
p14	alc_problems	287	10907	1.183718588	1.045401634	1.34033624	0.007805765	2.660357948	1	2.293965751	1	0.129877698	8.445025887	2	0.014661754	basic_female
p14	allergic_rhinitis	185	10555	1.110594475	0.951021468	1.296942423	0.185023868	1.325444193	1	2.438112766	1	0.118418619	5.209720526	2	0.073913465	basic_female
p14	anal_fissure	36	10965	1.225455087	0.856003521	1.754362141	0.266720782	1.110645935	1	0.942673775	1	0.331591163	0.942679302	2	0.624165544	basic_female
p14	anorectal	15	11020	1.221766164	0.70739844	2.11014398	0.472502623	0.718413081	1	1.845708548	1	0.174283342	2.404793523	2	0.300473186	basic_female
p14	anorectal_fistula	11	11051	0.926727141	0.493185466	1.741379768	0.813081188	-0.236452982	1	0.009929575	1	0.920624379	0.058610377	2	0.971120044	basic_female
p14	anorectal_prolapse	24	11068	0.950173662	0.628130914	1.437327742	0.808754468	-0.242033162	1	1.067584622	1	0.301491661	4.327773804	2	0.114877734	basic_female
p14	ant_uveitis	17	11056	0.766265185	0.475387516	1.235123587	0.274385665	-1.093018528	1	0.095724762	1	0.757021693	1.548277268	2	0.461100787	basic_female
p14	anxiety	275	10540	1.087081579	0.957526722	1.23416541	0.197174824	1.289642467	1	6.161509759	1	0.013055973	6.959710971	2	0.030811863	basic_female
p14	appendicitis	63	10623	0.947051622	0.729836555	1.228914567	0.68234449	-0.409265965	1	0.000117937	1	0.991335251	1.084194346	2	0.581527409	basic_female
p14	aspiration_pneumo	44	11086	1.589600203	1.158030615	2.182005185	0.004132687	2.867852113	1	4.187569133	1	0.040721448	4.417678151	2	0.109828077	basic_female
p14	asthma	296	10486	1.23971751	1.09683185	1.401217064	0.000583165	3.439325611	1	0.519387152	1	0.471103223	2.131202262	2	0.34452069	basic_female
p14	av_block_1	13	11090	1.077246531	0.6113335	1.898243901	0.796845834	0.257431311	1	2.319659766	1	0.127747965	2.338932907	2	0.310532581	basic_female
p14	b12_def	62	11053	1.060860898	0.816793881	1.377857832	0.657831454	0.442909142	1	3.659730413	1	0.055742652	6.027027712	2	0.049118779	basic_female
p14	bacterial	577	9937	1.151456135	1.055740375	1.255849698	0.001447354	3.185037105	1	9.342398755	1	0.002239122	12.33860595	2	0.002092694	basic_female
p14	BAD	24	11075	1.15524945	0.746290755	1.788312778	0.517410958	0.647341484	1	0.720457828	1	0.395993774	1.015776842	2	0.601764912	basic_female
p14	barretts	37	11082	1.202119711	0.854662646	1.690832993	0.290204226	1.057673707	1	0.239769771	1	0.624372447	1.785878185	2	0.409450569	basic_female
p14	bells	20	11063	1.38170236	0.851346111	2.242450381	0.190665173	1.308613892	1	1.19512601	1	0.274298013	3.375127494	2	0.184969608	basic_female
p14	benign_brain	24	11070	1.142916254	0.74760202	1.747263289	0.537349125	0.61682657	1	0.075764673	1	0.78312123	2.131221172	2	0.344517433	basic_female
p14	benign_colon	271	10887	1.039692236	0.918206378	1.177251618	0.539225011	0.613985345	1	4.816791464	1	0.028183761	5.408373935	2	0.066924714	basic_female
p14	benign_stomach	73	11059	0.952121471	0.751654879	1.206052566	0.684188922	-0.406753664	1	0.115107537	1	0.734402562	0.387018328	2	0.824062284	basic_female
p14	bone	18	11077	1.462040481	0.888847952	2.404868415	0.134669252	1.495940152	1	4.561124994	1	0.032705583	4.663030067	2	0.097148452	basic_female
p14	bronchiectasis	44	11076	1.236808655	0.905423938	1.689480017	0.181667532	1.335638279	1	2.008269792	1	0.156443649	2.013603647	2	0.365385681	basic_female
p14	carpal_tunnel	188	10833	1.079910392	0.928414385	1.256127085	0.318830989	0.99686305	1	0.006970437	1	0.93346261	0.915014734	2	0.632859167	basic_female
p14	cataract	488	10897	1.018411259	0.930987746	1.114044193	0.690332857	0.398403393	1	12.78185142	1	0.000349998	13.71771212	2	0.001050115	basic_female
p14	CHD_NOS	211	10909	1.071620692	0.931764808	1.232468641	0.332310875	0.969469731	1	0.015154348	1	0.902025539	0.240461954	2	0.886715602	basic_female
p14	cholecystitis	224	10773	1.159426468	1.007885857	1.333751958	0.038460437	2.069913595	1	0.830081009	1	0.362249106	0.831322068	2	0.659903918	basic_female
p14	cholelithiasis	335	10649	1.173199591	1.04620154	1.315613892	0.006282054	2.73268415	1	0.070518349	1	0.790583555	0.072740583	2	0.964283162	basic_female
p14	chronic_fatigue	157	10926	1.102684834	0.932860931	1.303424555	0.25199109	1.145526583	1	0.908798783	1	0.340433338	0.932208527	2	0.627441861	basic_female
p14	cirrhosis	16	11077	0.847391825	0.51378823	1.397604816	0.516555379	-0.648664309	1	0.15847513	1	0.690564325	0.863687335	2	0.649310877	basic_female
p14	coeliac	45	11059	1.663576714	1.197868797	2.310342745	0.002385802	3.037461099	1	22.93994141	1	1.67E-06	23.14061701	2	9.44E-06	basic_female
p14	COPD	256	10991	1.306897238	1.147136205	1.488908103	5.74E-05	4.023441508	1	0.630436628	1	0.427195201	2.539188842	2	0.280945544	basic_female
p14	covid	34	11092	1.294986328	0.90008014	1.863155863	0.16368097	1.392797713	1	0.636763593	1	0.424885183	1.26025399	2	0.532524169	basic_female
p14	crohns	24	11048	1.250367374	0.809227691	1.931988472	0.314178729	1.006492477	1	0.159465403	1	0.689649184	0.429963851	2	0.806556018	basic_female
p14	deaf	183	10842	1.086142962	0.932226594	1.265471872	0.289205817	1.059865447	1	0.008680772	1	0.92576798	0.705718192	2	0.702676196	basic_female
p14	delirium	48	11087	1.185846735	0.88158298	1.595122083	0.259816646	1.126824604	1	1.305486681	1	0.253213445	1.684313657	2	0.430780401	basic_female
p14	dementia	98	11091	1.352093195	1.095946553	1.668106902	0.004878318	2.814960798	1	1.523974284	1	0.217019055	2.632648641	2	0.268119012	basic_female
p14	depression	336	10377	1.141691627	1.017305718	1.281286193	0.024351943	2.25153073	1	0.053794095	1	0.81658808	0.843745824	2	0.655817381	basic_female
p14	dermatitis	325	10444	0.926477528	0.826561841	1.038471131	0.189646102	-1.311626754	1	0.163954663	1	0.685541349	0.770637484	2	0.680233783	basic_female
p14	diab_eye	76	11080	1.371535293	1.076697609	1.747109908	0.01051436	2.558437908	1	0.253262777	1	0.614786968	0.253335773	2	0.881026225	basic_female
p14	diabetes	279	10966	1.250845357	1.104548716	1.416518877	0.000420444	3.526907095	1	1.439362048	1	0.230242603	1.650989237	2	0.438018287	basic_female
p14	digestive	214	10908	1.107840648	0.961562825	1.276370998	0.156337874	1.417496305	1	0.627408383	1	0.428307533	2.118582968	2	0.346701367	basic_female
p14	diverticuli	464	10846	1.089197525	0.990630292	1.197572149	0.077483115	1.765480083	1	7.548702203	1	0.006005331	7.607586382	2	0.022286076	basic_female
p14	ear_urti	93	10617	1.088269608	0.874877358	1.353710585	0.447483806	0.759616579	1	0.997918206	1	0.317814766	5.721929196	2	0.057213546	basic_female
p14	enthesopathy	526	10522	1.100517729	1.00485567	1.205286797	0.038979517	2.064403055	1	0.614748228	1	0.433005599	1.708503136	2	0.425601606	basic_female
p14	epilepsy	46	11002	1.132954898	0.834287028	1.538543401	0.423976637	0.799541252	1	0.10103079	1	0.750596135	0.347861175	2	0.840355227	basic_female
p14	ESRD	19	11089	1.04439477	0.654972067	1.665354128	0.855218852	0.182463684	1	1.918852801	1	0.165983182	2.659337161	2	0.264564929	basic_female
p14	fatty_liver	37	11084	1.311332169	0.924521394	1.859980816	0.128531868	1.519916877	1	1.180604475	1	0.277232971	3.114750363	2	0.210688365	basic_female
p14	fibromatosis	51	11068	1.090652428	0.818397306	1.453478294	0.553690839	0.592238579	1	0.90333319	1	0.34188953	1.135799665	2	0.566714385	basic_female
p14	folatedef	23	11086	1.027381632	0.665375303	1.586342345	0.902994821	0.121879033	1	0.111659019	1	0.738263215	0.178878548	2	0.914443794	basic_female
p14	fracture_hip	75	11060	1.249192324	0.982619889	1.588082511	0.069242769	1.816832471	1	0.463363155	1	0.496056379	0.483695805	2	0.785175592	basic_female
p14	fracture_wrist	166	10861	0.959001994	0.819689537	1.121991659	0.601170386	-0.522718179	1	1.04652373	1	0.306309064	1.48240192	2	0.476541265	basic_female
p14	gastritis_duodenitis	439	10570	1.130415122	1.023851469	1.248070045	0.015240883	2.426603956	1	0.56146469	1	0.453670698	1.700938557	2	0.427214402	basic_female
p14	glaucoma	47	11069	1.06042586	0.789173065	1.424913057	0.697105647	0.389230494	1	0.833631978	1	0.361224403	0.95569552	2	0.620116596	basic_female
p14	GN	29	11044	1.790823051	1.201870398	2.668380223	0.004186892	2.863726653	1	0.027756177	1	0.867683337	2.515461369	2	0.284298458	basic_female
p14	GORD	532	10657	1.056265309	0.965898147	1.155087011	0.230288435	1.199616193	1	0.427047187	1	0.513441417	2.641479765	2	0.266937726	basic_female
p14	gout	49	11079	1.380083163	1.024246223	1.85954265	0.034219938	2.117470484	1	4.612595384	1	0.031737964	4.623342798	2	0.099095485	basic_female
p14	haemangioma	33	11009	1.156007328	0.801793399	1.666704845	0.437385598	0.776615594	1	1.670702419	1	0.196164478	2.938821177	2	0.230061046	basic_female
p14	hernia_abdo	132	10936	1.16246807	0.969074064	1.394456897	0.104885214	1.621617777	1	0.362979901	1	0.546855914	0.804415978	2	0.668841619	basic_female
p14	hernia_diaphragm	364	10780	1.033200713	0.92837179	1.149866599	0.549591879	0.598371799	1	0.004662122	1	0.945562957	0.018742422	2	0.990672562	basic_female
p14	hf	111	11058	1.323842863	1.086623589	1.612849143	0.005359453	2.784595512	1	2.18390451	1	0.139460261	3.044667171	2	0.218202099	basic_female
p14	hypertension	814	10501	1.097070642	1.021638416	1.178072373	0.010802804	2.549013762	1	0.063472512	1	0.801089361	0.182398161	2	0.912835965	basic_female
p14	IBS	208	10720	1.066111728	0.921374304	1.233585755	0.389806131	0.859968999	1	0.001304789	1	0.971185192	1.376578593	2	0.502434851	basic_female
p14	IDA	190	10828	1.227115688	1.054337684	1.428207429	0.008207705	2.64340394	1	0.406803812	1	0.523596238	0.432750733	2	0.805432912	basic_female
p14	intervert_disc	94	10917	1.188885185	0.956324461	1.478000448	0.119260212	1.557886264	1	8.16E-05	1	0.992791281	0.065487709	2	0.967786422	basic_female
p14	Isch_stroke	70	11065	1.378009097	1.07493672	1.766531032	0.011398707	2.530232179	1	0.409896483	1	0.522022051	1.014982265	2	0.602004034	basic_female
p14	keratitis	24	11070	0.899484473	0.595349683	1.358986727	0.614870249	-0.503133736	1	0.00176182	1	0.966519398	3.145879388	2	0.207434491	basic_female
p14	LBBB	28	11083	1.110797196	0.753653039	1.637186272	0.595459356	0.530941445	1	0.004026919	1	0.949401793	0.257019261	2	0.879405093	basic_female
p14	lichen_planus	24	11065	1.292856679	0.840882046	1.987767963	0.241861309	1.170347114	1	2.520154771	1	0.112399552	2.966762947	2	0.226869238	basic_female
p14	liver_alc	5	11083	1.017220592	0.406691435	2.544282086	0.970881272	0.036503018	1	1.543207542	1	0.214141	2.005024642	2	0.36695637	basic_female
p14	lrti	426	10865	1.2049337	1.090231132	1.331704057	0.000259549	3.652649108	1	4.145089256	1	0.041755454	6.716736356	2	0.034791987	basic_female
p14	macula_degen	48	11066	1.168172484	0.869007787	1.570327646	0.303098204	1.029812133	1	0.537328314	1	0.463542074	0.713237592	2	0.700039305	basic_female
p14	migraine	218	10226	1.056922481	0.91568306	1.219947358	0.449386588	0.756438074	1	0.310801145	1	0.577188987	0.313533765	2	0.854903329	basic_female
p14	MS	40	11061	1.015608274	0.73088537	1.411247521	0.926482666	0.092271079	1	0.08987989	1	0.764329906	0.094520945	2	0.953838916	basic_female
p14	mult_valve	13	11086	1.09732493	0.623226539	1.932077547	0.747621905	0.321776649	1	0.53699496	1	0.463680788	1.541336826	2	0.462703688	basic_female
p14	mycoses	41	11061	1.068897746	0.776269233	1.471837789	0.683094159	0.408244529	1	0.118971385	1	0.730152794	0.676121747	2	0.713151874	basic_female
p14	myocardial_infarction	116	11021	1.205757046	0.995665316	1.460179472	0.05542534	1.915526917	1	5.92E-05	1	0.993862303	0.308549575	2	0.857036486	basic_female
p14	nasal_polyp	23	11033	1.26439465	0.813672696	1.964787364	0.296886672	1.043133057	1	1.087854444	1	0.296947084	1.990918017	2	0.369553777	basic_female
p14	neuro_bladder	59	11004	0.88425132	0.678613253	1.152203252	0.362345491	-0.910904886	1	0.000464446	1	0.982806107	0.346329115	2	0.840999211	basic_female
p14	NHL	35	11066	1.511836193	1.055287331	2.165901748	0.02423519	2.253380148	1	0.003075031	1	0.955777601	0.500642482	2	0.778550641	basic_female
p14	nonRh_aortic	51	11072	0.84629194	0.641016919	1.117302879	0.239015227	-1.177451795	1	1.552372084	1	0.212785598	3.881617606	2	0.143587769	basic_female
p14	nonRh_mitral	38	11064	1.494600461	1.062198886	2.103024742	0.021093692	2.306303279	1	0.864948854	1	0.352357486	1.680388963	2	0.431626572	basic_female
p14	OA	727	10703	0.988974811	0.917609351	1.065890594	0.77172209	-0.290123066	1	1.277641166	1	0.258338082	3.040034237	2	0.218708143	basic_female
p14	obesity	185	10689	1.18630663	1.016392886	1.384625413	0.030298795	2.166162191	1	0.117639075	1	0.731609345	1.691906575	2	0.429148062	basic_female
p14	obstr_reflux	46	11034	1.206037736	0.886449562	1.640845777	0.233001017	1.19266393	1	0.345871842	1	0.556459334	4.379798874	2	0.111928004	basic_female
p14	oesoph_ulc	249	10774	1.133499215	0.994287472	1.292202211	0.060887686	1.874310177	1	0.465803494	1	0.494924119	0.977915974	2	0.613265091	basic_female
p14	osteoporosis	278	11004	0.998350394	0.884059546	1.127416716	0.978766495	-0.026615394	1	0.227858369	1	0.633116382	0.238974772	2	0.887375201	basic_female
p14	oth_anaemia	230	10728	1.258615954	1.096490883	1.444712533	0.001078253	3.269270249	1	0.740970438	1	0.389350189	3.672080024	2	0.159447588	basic_female
p14	oth_organisms	659	10271	1.196616996	1.103601502	1.29747217	1.38E-05	4.347740116	1	1.729557897	1	0.188467368	6.634198801	2	0.036257849	basic_female
p14	oth_organs	343	10762	1.165502253	1.041942003	1.303715079	0.007393339	2.678587587	1	2.375000476	1	0.12329156	3.796005662	2	0.149867631	basic_female
p14	pancreatitis	48	11046	1.1594607	0.858453659	1.566012448	0.334654104	0.964781819	1	0.005911692	1	0.938713019	0.528294494	2	0.767860466	basic_female
p14	Parkinsons	16	11090	0.942958739	0.570669096	1.558120442	0.818699584	-0.22921787	1	0.117635152	1	0.731613647	0.822326259	2	0.662878788	basic_female
p14	PE	72	11039	1.131978848	0.888581955	1.442046065	0.315554202	1.003635779	1	0.000140692	1	0.990536205	0.290758327	2	0.86469437	basic_female
p14	periph_neuro	142	10952	1.051616047	0.884324804	1.250554441	0.569126273	0.569338752	1	0.918149771	1	0.337961251	2.140497199	2	0.342923256	basic_female
p14	peripheral_arterial_disease	62	11046	1.270038037	0.976037028	1.652597771	0.075166149	1.779449182	1	0.221274608	1	0.638070443	1.744971443	2	0.417911446	basic_female
p14	peritonitis	52	11015	1.020691756	0.768533253	1.355584364	0.887499897	0.141468432	1	1.918158013	1	0.166059862	5.510787033	2	0.063583993	basic_female
p14	pilonidal	17	11016	1.091396687	0.647723588	1.838973833	0.742499669	0.328544943	1	0.005464165	1	0.941074051	0.048567372	2	0.97600879	basic_female
p14	pleural_effusion	111	11063	1.218324298	1.001772292	1.48168811	0.047958738	1.977733864	1	0.637815722	1	0.424502864	2.449793461	2	0.293788038	basic_female
p14	PMR	44	11080	0.95761973	0.707201841	1.296709786	0.779479629	-0.279997232	1	0.650932879	1	0.419779348	1.396029064	2	0.497572237	basic_female
p14	pri_bladder	22	11072	1.802790626	1.145107763	2.838208024	0.010922061	2.545182589	1	1.010382675	1	0.314811179	2.174644606	2	0.337117986	basic_female
p14	pri_bowel	89	11043	1.030937373	0.830845588	1.27921708	0.781968067	0.276755221	1	0.258517266	1	0.611140648	0.260111294	2	0.878046569	basic_female
p14	pri_kidney	20	11090	0.88756254	0.565727847	1.392484508	0.60369625	-0.519092483	1	4.101823997	1	0.042836976	4.170315144	2	0.124287534	basic_female
p14	pri_lung	86	11084	0.995908852	0.800711454	1.238691461	0.970618922	-0.036832047	1	0.009517251	1	0.922284549	0.337262235	2	0.844820485	basic_female
p14	pri_melanoma	56	11048	1.153842151	0.872858535	1.525277757	0.314903229	1.004986753	1	0.127262786	1	0.721287131	3.297814144	2	0.19225992	basic_female
p14	pri_oesoph	15	11092	1.550500356	0.901583213	2.666477501	0.112859104	1.585472132	1	1.184116297	1	0.27651959	3.99560671	2	0.135632894	basic_female
p14	pri_oroph	10	11083	1.214326737	0.623849148	2.363695502	0.567689096	0.571458187	1	0.243509369	1	0.621682874	0.805587241	2	0.668450039	basic_female
p14	pri_other	64	11066	1.180691031	0.91206684	1.528431085	0.207254622	1.261150519	1	0.183046565	1	0.668768039	0.405483482	2	0.81648908	basic_female
p14	pri_pancr	19	11090	0.976050501	0.614577276	1.550129849	0.918191922	-0.102711531	1	0.024325783	1	0.876058836	0.725484976	2	0.695765578	basic_female
p14	pri_skin	256	10917	0.996521669	0.878028051	1.131006504	0.956976533	-0.053948076	1	1.497819646	1	0.22100715	4.738223746	2	0.093563786	basic_female
p14	PSA	20	11084	1.001061554	0.628936646	1.593362769	0.996430119	0.004474197	1	0.80448724	1	0.369755136	2.930186658	2	0.231056426	basic_female
p14	psoriasis	87	10964	1.159341154	0.923491015	1.455425	0.202627015	1.274102719	1	1.064964515	1	0.302085619	2.785952563	2	0.248335088	basic_female
p14	PTH	27	11079	1.033946763	0.699640695	1.527992749	0.866955512	0.167526864	1	0.036427235	1	0.848635904	0.705073729	2	0.702902657	basic_female
p14	ptosis	21	11072	1.135920699	0.723920253	1.782400517	0.579271182	0.554449611	1	0.463747314	1	0.495877849	0.463967509	2	0.792959005	basic_female
p14	pulm_collapse	25	11086	1.246175725	0.82296866	1.887014674	0.298516358	1.039620265	1	0.010836842	1	0.91708987	1.558554013	2	0.458737556	basic_female
p14	pulm_fibrosis	13	11089	1.170132722	0.662450081	2.066888699	0.58831372	0.541281282	1	3.126211304	1	0.077042595	5.762177475	2	0.05607368	basic_female
p14	raynauds	61	11011	1.446250201	1.097047055	1.906608868	0.008872895	2.616913014	1	0.639376977	1	0.423936493	0.740708649	2	0.69048963	basic_female
p14	resp_failure	39	11081	1.241957329	0.891966852	1.729277275	0.199473507	1.283053005	1	0.337921742	1	0.561031295	1.417952984	2	0.492147657	basic_female
p14	retinal_detach	14	11079	0.51768897	0.311010595	0.861712991	0.011325446	-2.532493517	1	1.725036109	1	0.189046076	1.792159444	2	0.408166654	basic_female
p14	RhA	75	11021	1.135404303	0.893146096	1.443372968	0.299688547	1.03710152	1	2.316878559	1	0.127976607	2.330498464	2	0.311844931	basic_female
p14	rosacea	111	10974	1.009121127	0.828636881	1.228916396	0.928038808	0.0903126	1	0.339084317	1	0.560358249	1.703003066	2	0.426773636	basic_female
p14	seb_derm	77	10962	0.987190488	0.779106673	1.250849329	0.914988987	-0.106747892	1	2.59238302	1	0.10737867	2.624857622	2	0.26916551	basic_female
p14	sec_bone	62	11089	1.060600607	0.817136933	1.376603604	0.658348265	0.442194777	1	1.301817933	1	0.253881424	1.75565201	2	0.415685628	basic_female
p14	sec_brain	33	11089	1.072186354	0.750352638	1.532057756	0.701897343	0.382760511	1	0.035369204	1	0.850824115	1.453985943	2	0.483360285	basic_female
p14	sec_liver	66	11089	1.272769677	0.985056946	1.644516752	0.06506055	1.844841831	1	1.121238667	1	0.289651893	1.298747771	2	0.52237274	basic_female
p14	sec_LN	131	11066	1.140088803	0.951513596	1.366036685	0.155251382	1.42122492	1	0.427086429	1	0.513422067	0.618843379	2	0.733871239	basic_female
p14	sec_lung	56	11088	1.389712606	1.050193861	1.838994875	0.021297198	2.302673894	1	0.222001685	1	0.63751895	0.553635405	2	0.758192701	basic_female
p14	sec_other	66	11088	1.3046938	1.008171624	1.688428707	0.043190041	2.021867512	1	0.704663009	1	0.401221277	1.796036767	2	0.407376124	basic_female
p14	sec_peritoneum	36	11092	1.124027738	0.798787511	1.58169518	0.502293668	0.670885196	1	0.594435688	1	0.440708974	1.151858438	2	0.562182236	basic_female
p14	sec_pleura	23	11090	1.017291278	0.666225795	1.55334956	0.936726525	0.079384841	1	0.270404494	1	0.603060563	1.539998773	2	0.463013352	basic_female
p14	sepsis	99	11063	1.35954438	1.100495917	1.679570904	0.004400918	2.847896897	1	1.817230926	1	0.177643241	2.459768931	2	0.29232635	basic_female
p14	sinusitis	336	10590	1.148287748	1.022764427	1.289216477	0.019226651	2.3411071	1	0.050579421	1	0.822058087	0.154986807	2	0.925433129	basic_female
p14	skin	142	10806	1.218043245	1.021500667	1.452401741	0.028024873	2.196938014	1	0.650256991	1	0.420020813	0.756271013	2	0.685137654	basic_female
p14	sleep_apnoea	42	11040	1.197161654	0.866218335	1.654543628	0.275691925	1.090048171	1	0.172206178	1	0.678158504	0.180133481	2	0.913870191	basic_female
p14	spinal_stenosis	51	11065	1.340831904	1.001637962	1.794890233	0.048724037	1.970998593	1	1.26630942	1	0.260460174	1.348440139	2	0.509553682	basic_female
p14	spondylosis	112	10918	1.034362428	0.853287451	1.253863081	0.730774782	0.344095081	1	0.183634631	1	0.668268125	1.218657366	2	0.543715752	basic_female
p14	stable_angina	135	10863	1.069098553	0.897791462	1.273092655	0.453309734	0.749908634	1	2.505915904	1	0.113419528	3.556741342	2	0.168913138	basic_female
p14	Stroke_NOS	69	11033	1.076043348	0.842081995	1.375007772	0.557927474	0.585922682	1	2.124352025	1	0.14497408	2.780583898	2	0.249002598	basic_female
p14	substance_misuse	28	11056	1.349544858	0.900556201	2.022384967	0.146367319	1.452483121	1	0.327718086	1	0.567005861	0.91575808	2	0.632623994	basic_female
p14	SVT	40	11046	1.062224527	0.767123978	1.470845623	0.716215598	0.363521175	1	0.313543542	1	0.575513823	7.287922023	2	0.026148564	basic_female
p14	thyroid	351	10617	1.226650641	1.096786427	1.371891334	0.00034606	3.578130814	1	1.174509038	1	0.278476688	1.84158286	2	0.398203766	basic_female
p14	TIA	81	11046	1.273780672	1.011045778	1.604791034	0.04005258	2.053206239	1	0.454054193	1	0.500415944	0.720470649	2	0.697512165	basic_female
p14	tinnitus	69	11042	1.004846943	0.784196597	1.287581944	0.96950859	0.038224622	1	0.537200738	1	0.463595152	2.451293295	2	0.293567804	basic_female
p14	trigem_neur	28	11069	1.567146498	1.035183432	2.372476288	0.033717161	2.123438053	1	6.784832041	1	0.009193568	6.899513376	2	0.031753361	basic_female
p14	ulc_colitis	40	11049	0.984447286	0.711909462	1.361319817	0.924485035	-0.094785714	1	1.157800729	1	0.281922117	1.727835963	2	0.421507385	basic_female
p14	ulcer_peptic	63	10879	1.213831336	0.934606418	1.576478058	0.146243643	1.452928371	1	0.112064851	1	0.737805468	0.214087624	2	0.898486308	basic_female
p14	unstable_angina	27	11048	1.224319671	0.82302566	1.821278155	0.317893306	0.998796451	1	0.975211644	1	0.32338384	0.977424895	2	0.613415691	basic_female
p14	urolithiasis	64	10946	1.27417939	0.974906047	1.665322645	0.07607335	1.773938342	1	2.949581175	1	0.085899817	4.032262698	2	0.133169657	basic_female
p14	urticaria	63	10952	0.918607404	0.708856312	1.190423996	0.520906273	-0.641949037	1	0.986461142	1	0.320608843	0.987155202	2	0.610438577	basic_female
p14	uti	343	10679	1.264295935	1.128851687	1.415991338	4.98E-05	4.056411451	1	2.546460508	1	0.11054165	9.127712412	2	0.010421793	basic_female
p14	viral	163	10822	1.073850549	0.913275837	1.262657956	0.388568335	0.862216604	1	1.584694424	1	0.208085793	5.221394702	2	0.073483282	basic_female
p14	vte_ex_pe	52	11045	1.366097619	1.021059082	1.82773234	0.035701444	2.10031155	1	2.991157022	1	0.08372033	4.134734763	2	0.126518418	basic_female
p16	acne	65	10832	1.001940347	0.770381664	1.303100146	0.988465431	0.014456942	1	1.888582257	1	0.169361916	1.932863935	2	0.380438035	basic_female
p16	actinic_keratosis	45	11044	0.983577893	0.72333715	1.337447511	0.915896079	-0.105604594	1	1.599562802	1	0.205965179	1.800691666	2	0.406429079	basic_female
p16	AF	208	11018	1.126461856	0.97668414	1.299208477	0.101860165	1.635901687	1	0.061711053	1	0.803811708	2.101976385	2	0.349592114	basic_female
p16	agranulocytosis	59	11042	1.034350436	0.78965606	1.354869389	0.806275385	0.245233828	1	0.18846648	1	0.664196029	0.19159405	2	0.90864843	basic_female
p16	AKI	115	11079	1.310097501	1.081901486	1.586424904	0.005671398	2.766198642	1	0.662029839	1	0.415844247	0.706287692	2	0.702476138	basic_female
p16	alc_problems	287	10907	1.159053876	1.024676424	1.311053769	0.018888285	2.347728475	1	1.671398296	1	0.196071349	7.67334288	2	0.021565263	basic_female
p16	allergic_rhinitis	185	10555	1.098919835	0.941275295	1.282966642	0.232491592	1.193965171	1	2.630237242	1	0.104846046	5.257258779	2	0.072177321	basic_female
p16	anal_fissure	36	10965	1.190470207	0.836817152	1.693583013	0.332329838	0.969431709	1	2.405615645	1	0.120900553	2.457977378	2	0.292588326	basic_female
p16	anorectal	15	11020	1.507816876	0.880913691	2.580856393	0.134236547	1.497602538	1	1.452358169	1	0.228149941	2.007138092	2	0.366568803	basic_female
p16	anorectal_fistula	11	11051	0.709167456	0.373667041	1.345900027	0.293131702	-1.051276315	1	0.101553849	1	0.749972863	0.19117462	2	0.908839008	basic_female
p16	anorectal_prolapse	24	11068	1.129645318	0.740706747	1.722812099	0.571315518	0.566115131	1	1.508649434	1	0.219345286	4.434406595	2	0.108913281	basic_female
p16	ant_uveitis	17	11056	1.015881366	0.616713248	1.673411352	0.950661415	0.061876207	1	0.126560636	1	0.722025088	1.124265204	2	0.5699922	basic_female
p16	anxiety	275	10540	1.094723386	0.964131124	1.243004464	0.162596193	1.396392963	1	4.405835038	1	0.035816186	5.375825519	2	0.068022771	basic_female
p16	appendicitis	63	10623	0.981661552	0.752780076	1.280134043	0.891307256	-0.136650249	1	0.111705699	1	0.738210516	1.485920838	2	0.475703547	basic_female
p16	aspiration_pneumo	44	11086	1.692015634	1.246115588	2.29747299	0.000752064	3.369860022	1	4.771727128	1	0.028930788	5.182970839	2	0.074908687	basic_female
p16	asthma	296	10486	1.229458333	1.089496863	1.387399858	0.000807846	3.350092294	1	0.292382637	1	0.588697711	2.072241288	2	0.354828522	basic_female
p16	av_block_1	13	11090	1.046578007	0.591474689	1.851855278	0.875746737	0.156363207	1	1.964280957	1	0.161056217	1.987265595	2	0.370229277	basic_female
p16	b12_def	62	11053	1.152708977	0.885806189	1.500032402	0.290232839	1.057610969	1	1.383874567	1	0.239442269	4.48499019	2	0.106193211	basic_female
p16	bacterial	577	9937	1.177461255	1.079944323	1.283783782	0.0002125	3.70367358	1	7.145370896	1	0.007515773	10.44701898	2	0.005388385	basic_female
p16	BAD	24	11075	1.433892365	0.931567054	2.207084616	0.101453929	1.63784549	1	1.700465542	1	0.192227106	1.827349595	2	0.401047744	basic_female
p16	barretts	37	11082	1.192552027	0.849157232	1.674813902	0.309479191	1.016315455	1	0.057238508	1	0.810915063	1.815912819	2	0.40334766	basic_female
p16	bells	20	11063	1.660457113	1.041130826	2.648195362	0.033233729	2.129248223	1	0.000697585	1	0.978928861	1.188465928	2	0.551985797	basic_female
p16	benign_brain	24	11070	1.179814348	0.772457215	1.801992226	0.444137914	0.765224431	1	0.312371845	1	0.576228361	1.645493268	2	0.43922361	basic_female
p16	benign_colon	271	10887	1.064800165	0.93921356	1.207179538	0.326798068	0.980583717	1	2.227097889	1	0.135608349	2.595557117	2	0.273137879	basic_female
p16	benign_stomach	73	11059	1.069944165	0.840464814	1.362080241	0.583072492	0.548902311	1	0.015636813	1	0.900486149	0.382952841	2	0.825739095	basic_female
p16	bone	18	11077	1.564314122	0.966321742	2.532364292	0.06866665	1.820606792	1	2.191531962	1	0.138771232	2.202272105	2	0.332493139	basic_female
p16	bronchiectasis	44	11076	1.187142935	0.870787376	1.618429928	0.277938799	1.084961294	1	0.640249656	1	0.423620408	0.715153129	2	0.69936915	basic_female
p16	carpal_tunnel	188	10833	1.047418276	0.89985846	1.219175119	0.549841803	0.597997197	1	1.221301173	1	0.269105447	1.509314792	2	0.47017167	basic_female
p16	cataract	488	10897	1.067927951	0.973474201	1.17154631	0.164227865	1.390991959	1	6.876517981	1	0.008733555	8.137643057	2	0.017097526	basic_female
p16	CHD_NOS	211	10909	1.095303421	0.951266181	1.261150253	0.205704289	1.265466111	1	0.289388026	1	0.590612964	0.348682228	2	0.84001031	basic_female
p16	cholecystitis	224	10773	1.170072308	1.017847854	1.345062723	0.027190173	2.208776756	1	1.702513224	1	0.19195963	1.7211995	2	0.422908367	basic_female
p16	cholelithiasis	335	10649	1.155534372	1.030977842	1.295139072	0.012981923	2.484264802	1	0.011865929	1	0.913257342	0.019119778	2	0.990485662	basic_female
p16	chronic_fatigue	157	10926	1.056037574	0.893307924	1.248410908	0.523089644	0.638590069	1	0.659994387	1	0.416561925	0.694176217	2	0.706743055	basic_female
p16	cirrhosis	16	11077	0.717702309	0.427964596	1.203596301	0.208581605	-1.257475225	1	0.699420809	1	0.402978379	2.31254563	2	0.314656782	basic_female
p16	coeliac	45	11059	1.601188833	1.173921128	2.183967575	0.002953595	2.972526722	1	23.02035243	1	1.60E-06	23.20504699	2	9.14E-06	basic_female
p16	COPD	256	10991	1.24560327	1.095583833	1.416165026	0.000795902	3.354215932	1	0.010565762	1	0.918129727	1.200560779	2	0.548657777	basic_female
p16	covid	34	11092	1.082676162	0.756678881	1.549121696	0.663856935	0.434594297	1	0.199490418	1	0.655132481	1.015874467	2	0.601735539	basic_female
p16	crohns	24	11048	1.382210972	0.901302437	2.119718192	0.137892836	1.483683762	1	0.003229167	1	0.954683997	0.162114533	2	0.922140882	basic_female
p16	deaf	183	10842	1.208260444	1.036256817	1.408814183	0.015754187	2.414560948	1	0.047298086	1	0.827833331	1.002143596	2	0.60588093	basic_female
p16	delirium	48	11087	1.461622535	1.084581397	1.969737303	0.01265275	2.493396415	1	4.621957227	1	0.031565201	5.89237265	2	0.052539694	basic_female
p16	dementia	98	11091	1.408967989	1.141941085	1.738435391	0.001383582	3.198054268	1	1.012441672	1	0.3143186	2.144814381	2	0.342183824	basic_female
p16	depression	336	10377	1.175314659	1.047840726	1.318296296	0.005818707	2.757826538	1	0.005097668	1	0.943081036	1.026407004	2	0.598574968	basic_female
p16	dermatitis	325	10444	0.896098386	0.797506753	1.006878392	0.065076365	-1.844733156	1	0.676928049	1	0.410646551	0.804758722	2	0.668727009	basic_female
p16	diab_eye	76	11080	1.237678467	0.976504471	1.568705555	0.077835918	1.763382985	1	0.462499263	1	0.49645825	0.65143934	2	0.72200756	basic_female
p16	diabetes	279	10966	1.250609663	1.105590354	1.414651026	0.000376149	3.556275736	1	0.501598365	1	0.478798655	0.58785032	2	0.74533227	basic_female
p16	digestive	214	10908	1.068499125	0.926947689	1.231666461	0.360833842	0.913777366	1	0.798632515	1	0.37150254	2.176236331	2	0.336849793	basic_female
p16	diverticuli	464	10846	1.086938209	0.987729281	1.196111822	0.087791773	1.70716293	1	3.678056264	1	0.055133088	3.68019143	2	0.158802226	basic_female
p16	ear_urti	93	10617	1.059876815	0.852085088	1.318341183	0.60145464	0.52230981	1	0.867601985	1	0.351620037	5.666481655	2	0.058821913	basic_female
p16	enthesopathy	526	10522	1.074013004	0.980493387	1.176452538	0.124494644	1.53617835	1	2.185670222	1	0.139300414	3.949049624	2	0.138827266	basic_female
p16	epilepsy	46	11002	1.074782347	0.791612303	1.459246008	0.643914281	0.462232944	1	0.04134391	1	0.83887553	0.325339173	2	0.849871951	basic_female
p16	ESRD	19	11089	1.112638274	0.694293001	1.783056905	0.657333293	0.443597943	1	1.937895185	1	0.163897254	2.825811673	2	0.243434872	basic_female
p16	fatty_liver	37	11084	1.360040886	0.965930126	1.914953435	0.078162991	1.76144573	1	1.401899803	1	0.236405741	3.502051321	2	0.173595802	basic_female
p16	fibromatosis	51	11068	0.932546272	0.698488444	1.245034985	0.635762743	-0.473631452	1	0.232382391	1	0.629762921	0.36277883	2	0.83411048	basic_female
p16	folatedef	23	11086	0.955727168	0.616734531	1.481049582	0.839432289	-0.202619703	1	0.597578618	1	0.439503387	0.612945863	2	0.736038441	basic_female
p16	fracture_hip	75	11060	1.321659318	1.040027564	1.679554862	0.022548484	2.280999379	1	1.874508506	1	0.170959607	2.05889146	2	0.357204894	basic_female
p16	fracture_wrist	166	10861	0.95413481	0.812915827	1.119886224	0.56562661	-0.574504273	1	0.785645838	1	0.375419984	1.213234069	2	0.545192119	basic_female
p16	gastritis_duodenitis	439	10570	1.157027736	1.048026133	1.277366222	0.003862212	2.889201745	1	1.161063523	1	0.281245084	2.606826335	2	0.271603182	basic_female
p16	glaucoma	47	11069	1.125991219	0.835047739	1.518303886	0.436542816	0.778044439	1	0.675896068	1	0.411003491	0.786137631	2	0.674982297	basic_female
p16	GN	29	11044	1.350671391	0.922312619	1.977977064	0.122470606	1.544486143	1	1.113852857	1	0.291245954	2.686242641	2	0.261029638	basic_female
p16	GORD	532	10657	1.057628402	0.96650473	1.157343367	0.222897673	1.218859106	1	0.003376748	1	0.953661175	1.733656	2	0.420282574	basic_female
p16	gout	49	11079	1.330434843	0.992185358	1.783998178	0.056445253	1.907582078	1	0.470454751	1	0.492778036	0.884147889	2	0.642702109	basic_female
p16	haemangioma	33	11009	1.061870653	0.738113425	1.52763687	0.746297299	0.323525499	1	0.262477378	1	0.608423249	1.040518857	2	0.594366332	basic_female
p16	hernia_abdo	132	10936	1.169061951	0.975454601	1.401096313	0.090843031	1.690967389	1	0.415484394	1	0.519198887	0.913470362	2	0.633348041	basic_female
p16	hernia_diaphragm	364	10780	1.054543042	0.946418463	1.175020428	0.335940301	0.962217618	1	0.009768806	1	0.921267476	0.012759606	2	0.993640505	basic_female
p16	hf	111	11058	1.344607806	1.106279619	1.634279544	0.002932868	2.974687828	1	0.736463511	1	0.390796102	2.092835909	2	0.35119349	basic_female
p16	hypertension	814	10501	1.088605919	1.013038199	1.169810623	0.020727617	2.312909478	1	0.050539433	1	0.822127264	0.159177267	2	0.923496164	basic_female
p16	IBS	208	10720	1.011022486	0.873477951	1.170225838	0.883189273	0.146927465	1	0.745412015	1	0.387932713	1.51357346	2	0.469171582	basic_female
p16	IDA	190	10828	1.31937606	1.135696236	1.532763016	0.000290481	3.623643882	1	0.559335154	1	0.454528243	0.564689954	2	0.754013522	basic_female
p16	intervert_disc	94	10917	1.243242859	1.001994799	1.542575678	0.047916804	1.978105521	1	0.001616143	1	0.967932659	0.062964053	2	0.969008373	basic_female
p16	Isch_stroke	70	11065	1.367527258	1.070665118	1.746700036	0.012181024	2.506856253	1	1.726596911	1	0.188846088	2.955294696	2	0.228173871	basic_female
p16	keratitis	24	11070	0.831277994	0.544294245	1.269576353	0.392394454	-0.855283077	1	0.023803039	1	0.877387125	3.047648211	2	0.217877107	basic_female
p16	LBBB	28	11083	1.178670602	0.798869515	1.739037928	0.407448393	0.828392253	1	0.104884772	1	0.746044645	0.243130451	2	0.885533292	basic_female
p16	lichen_planus	24	11065	1.069467388	0.700291241	1.633264029	0.755887619	0.310885565	1	5.300919022	1	0.021314176	6.184969691	2	0.045389029	basic_female
p16	liver_alc	5	11083	0.612989944	0.242523608	1.549361212	0.300903663	-1.034497462	1	0.01273388	1	0.910153843	1.157813979	2	0.560510676	basic_female
p16	lrti	426	10865	1.22194904	1.106167893	1.349848847	7.92E-05	3.946703493	1	4.488745823	1	0.0341187	6.889656029	2	0.03191025	basic_female
p16	macula_degen	48	11066	1.193535985	0.88538975	1.608927761	0.245595744	1.161113502	1	0.359598352	1	0.548729385	0.544601283	2	0.76162525	basic_female
p16	migraine	218	10226	1.027989898	0.890066588	1.187285585	0.707235454	0.375571537	1	0.038055424	1	0.845331889	0.042811158	2	0.978821895	basic_female
p16	MS	40	11061	1.116515031	0.800776988	1.556745301	0.5157588	0.649896932	1	0.700055999	1	0.402764878	0.719861529	2	0.697724632	basic_female
p16	mult_valve	13	11086	0.884116109	0.499721449	1.564194003	0.672206133	-0.423122163	1	0.858887452	1	0.354050218	2.137218876	2	0.343485824	basic_female
p16	mycoses	41	11061	1.211828558	0.878007432	1.672569501	0.242543689	1.168652446	1	0.088626874	1	0.765930112	0.623053381	2	0.732328064	basic_female
p16	myocardial_infarction	116	11021	1.199003378	0.990722353	1.451071631	0.062285759	1.864256023	1	0.099689338	1	0.752202759	0.302071437	2	0.859816987	basic_female
p16	nasal_polyp	23	11033	1.385035231	0.898168845	2.135815111	0.14048212	1.473998036	1	0.689743322	1	0.4062517	1.490992393	2	0.474498797	basic_female
p16	neuro_bladder	59	11004	0.839513956	0.63954786	1.102003034	0.207577355	-1.26025509	1	0.458622322	1	0.498268538	0.597095434	2	0.74189488	basic_female
p16	NHL	35	11066	1.552407684	1.097209	2.196454475	0.01299358	2.483945211	1	0.01016646	1	0.919686312	0.559516356	2	0.755966529	basic_female
p16	nonRh_aortic	51	11072	0.910068908	0.682650443	1.213249658	0.520643969	-0.642353062	1	0.10347295	1	0.747701105	3.569055591	2	0.167876314	basic_female
p16	nonRh_mitral	38	11064	1.651211029	1.187617357	2.295771317	0.002857766	2.982637154	1	2.136443089	1	0.143835048	2.617940458	2	0.270098052	basic_female
p16	OA	727	10703	0.998993394	0.925474077	1.078353059	0.979398746	-0.025822712	1	1.982986228	1	0.159076167	3.417374302	2	0.181103398	basic_female
p16	obesity	185	10689	1.181903284	1.013990923	1.37762118	0.032539617	2.137718258	1	0.012757083	1	0.910072371	1.221025548	2	0.543072324	basic_female
p16	obstr_reflux	46	11034	1.228264253	0.9051683	1.666687925	0.186760771	1.320222412	1	0.913393739	1	0.339215561	5.661212708	2	0.058977082	basic_female
p16	oesoph_ulc	249	10774	1.1323916	0.993187431	1.291106487	0.063189821	1.857853499	1	0.321127038	1	0.570931122	0.861649571	2	0.649972786	basic_female
p16	osteoporosis	278	11004	0.997503891	0.881724454	1.128486352	0.968329429	-0.039703603	1	1.090362594	1	0.296390884	1.111469892	2	0.573650504	basic_female
p16	oth_anaemia	230	10728	1.303034138	1.137450114	1.492723015	0.00013489	3.817354164	1	0.527374304	1	0.467712853	3.671137359	2	0.159522759	basic_female
p16	oth_organisms	659	10271	1.169843668	1.079393914	1.267872821	0.000132993	3.820850001	1	2.192174759	1	0.13871334	6.809277338	2	0.033218821	basic_female
p16	oth_organs	343	10762	1.211129877	1.083273759	1.354076535	0.000764798	3.365230367	1	2.646553158	1	0.10377469	3.963837506	2	0.137804571	basic_female
p16	pancreatitis	48	11046	1.262055016	0.935855606	1.701953648	0.127139018	1.525481605	1	0.001595659	1	0.968136414	0.53437094	2	0.765531075	basic_female
p16	Parkinsons	16	11090	0.727324255	0.435011742	1.216060446	0.224721567	-1.214068502	1	0.055483682	1	0.813782075	0.466851112	2	0.791816539	basic_female
p16	PE	72	11039	1.085436543	0.851363335	1.383865667	0.508271063	0.661532213	1	0.031380527	1	0.859394106	0.411916478	2	0.813867064	basic_female
p16	periph_neuro	142	10952	0.98755065	0.829311726	1.175982752	0.888182908	-0.140603848	1	0.723167432	1	0.395106896	1.930326803	2	0.380920952	basic_female
p16	peripheral_arterial_disease	62	11046	1.202245121	0.925938433	1.561003714	0.166829759	1.382462428	1	0.626104904	1	0.428787671	2.555662604	2	0.278640934	basic_female
p16	peritonitis	52	11015	1.127726953	0.845998145	1.503275259	0.412419665	0.819642979	1	0.402616032	1	0.525741312	3.326324411	2	0.189538671	basic_female
p16	pilonidal	17	11016	0.902364637	0.537371481	1.515268242	0.697656237	-0.388486238	1	0.629332166	1	0.427600386	0.84297172	2	0.656071265	basic_female
p16	pleural_effusion	111	11063	1.266049475	1.042194454	1.537986761	0.017486444	2.376316757	1	0.005090763	1	0.943119532	1.139792446	2	0.56558413	basic_female
p16	PMR	44	11080	0.972694601	0.713657589	1.325754538	0.860899148	-0.1752297	1	0.050234795	1	0.822655216	0.305843504	2	0.858196871	basic_female
p16	pri_bladder	22	11072	1.515146473	0.980498548	2.341328134	0.061302769	1.871305351	1	0.056101511	1	0.812767283	0.417255065	2	0.81169751	basic_female
p16	pri_bowel	89	11043	1.118305045	0.898940228	1.391200587	0.315534322	1.003677009	1	0.26455057	1	0.607010948	0.37707271	2	0.828170395	basic_female
p16	pri_kidney	20	11090	1.165241263	0.733172181	1.851934969	0.517656758	0.64696166	1	0.284449938	1	0.593799293	0.316338231	2	0.853705395	basic_female
p16	pri_lung	86	11084	1.092936296	0.875493525	1.364384445	0.432347049	0.785181691	1	2.72E-05	1	0.995841635	0.398718924	2	0.819255349	basic_female
p16	pri_melanoma	56	11048	0.932507	0.706029153	1.23163371	0.622521691	-0.492279612	1	0.697998538	1	0.403457033	3.393864909	2	0.183244774	basic_female
p16	pri_oesoph	15	11092	1.857450444	1.104269644	3.124347548	0.019604461	2.333833138	1	0.402529199	1	0.525785956	3.8655514	2	0.144745869	basic_female
p16	pri_oroph	10	11083	1.170679772	0.605785919	2.262335731	0.639197247	0.468821477	1	1.739019067	1	0.187263165	1.937630913	2	0.379532344	basic_female
p16	pri_other	64	11066	1.195783778	0.924494493	1.546681841	0.173203577	1.361981966	1	0.010650626	1	0.917802754	0.102121013	2	0.950221174	basic_female
p16	pri_pancr	19	11090	0.967653851	0.603898886	1.550514493	0.891273238	-0.136693284	1	0.002105083	1	0.963404952	0.789183389	2	0.673955163	basic_female
p16	pri_skin	256	10917	0.986502183	0.867390184	1.121970913	0.836010882	-0.206998689	1	2.678302177	1	0.101724129	5.346972828	2	0.069011204	basic_female
p16	PSA	20	11084	1.171751129	0.732383302	1.874702365	0.508583204	0.661045392	1	0.441705534	1	0.506300413	2.447824132	2	0.294077463	basic_female
p16	psoriasis	87	10964	1.142448213	0.911658746	1.431662808	0.24740286	1.156680646	1	0.245116647	1	0.620534783	1.555677391	2	0.459397838	basic_female
p16	PTH	27	11079	1.337849841	0.901585516	1.985216227	0.14831896	1.445494773	1	0.002051929	1	0.9638696	0.694987554	2	0.70645641	basic_female
p16	ptosis	21	11072	1.005152255	0.640825859	1.576607813	0.982147603	0.022376528	1	0.380303669	1	0.537440763	0.380560811	2	0.826727282	basic_female
p16	pulm_collapse	25	11086	1.347117281	0.89368488	2.030609455	0.154693674	1.423146557	1	0.342947678	1	0.558132688	1.431351365	2	0.488861685	basic_female
p16	pulm_fibrosis	13	11089	1.8141182	1.036228347	3.175964883	0.037109831	2.084553698	1	0.337198139	1	0.561450991	1.67477097	2	0.432840714	basic_female
p16	raynauds	61	11011	1.38082185	1.057365293	1.803226373	0.017805968	2.369628465	1	0.490082034	1	0.483890713	0.577452043	2	0.749217447	basic_female
p16	resp_failure	39	11081	1.23926448	0.892040471	1.721644365	0.200930266	1.278905698	1	0.342235326	1	0.558541783	1.375432579	2	0.502722833	basic_female
p16	retinal_detach	14	11079	0.628489248	0.360750545	1.094935936	0.101050708	-1.63978101	1	3.89667694	1	0.048381716	4.200347274	2	0.122435167	basic_female
p16	RhA	75	11021	1.117014831	0.878825486	1.41976098	0.365800809	0.90436704	1	1.004252858	1	0.316283624	1.004915931	2	0.605041659	basic_female
p16	rosacea	111	10974	0.946168591	0.77535295	1.154616105	0.58594414	-0.54472286	1	0.193473445	1	0.660041287	1.679899882	2	0.431732135	basic_female
p16	seb_derm	77	10962	0.979336314	0.770630971	1.244564069	0.86441298	-0.170759367	1	2.21144551	1	0.136990257	2.244373105	2	0.325567146	basic_female
p16	sec_bone	62	11089	1.042984417	0.801881084	1.356580814	0.75368189	0.313788222	1	1.01562015	1	0.313560179	1.494904972	2	0.473571447	basic_female
p16	sec_brain	33	11089	1.208010816	0.843508853	1.73002349	0.302413911	1.031270664	1	0.07311392	1	0.786855726	1.888511186	2	0.388969014	basic_female
p16	sec_liver	66	11089	1.27544211	0.990093397	1.643029415	0.059707644	1.882946313	1	2.174966379	1	0.140272582	2.222825113	2	0.329093769	basic_female
p16	sec_LN	131	11066	1.163566024	0.971147674	1.394109185	0.100473989	1.642560067	1	0.160859658	1	0.688366281	0.288738774	2	0.865567959	basic_female
p16	sec_lung	56	11088	1.270563987	0.965434585	1.672130737	0.087459512	1.708953777	1	0.11385615	1	0.735795961	0.413399101	2	0.813263958	basic_female
p16	sec_other	66	11088	1.304628126	1.012266125	1.681429918	0.039958507	2.054177584	1	0.224072007	1	0.635954616	1.549013719	2	0.460931029	basic_female
p16	sec_peritoneum	36	11092	1.130955377	0.802466415	1.593911023	0.482084851	0.702953304	1	0.210027181	1	0.646746101	0.643538057	2	0.724865594	basic_female
p16	sec_pleura	23	11090	0.90558387	0.58922346	1.391801584	0.651058251	-0.452292537	1	0.367070567	1	0.544605406	1.773934697	2	0.411903019	basic_female
p16	sepsis	99	11063	1.254813659	1.01983851	1.543928087	0.031897209	2.145696401	1	0.241444951	1	0.623164438	0.513135063	2	0.773702743	basic_female
p16	sinusitis	336	10590	1.069330918	0.953106704	1.199727804	0.253509438	1.141866686	1	0.003141618	1	0.955301868	0.05344637	2	0.97363072	basic_female
p16	skin	142	10806	1.279981281	1.075522251	1.523308401	0.005437005	2.779933368	1	0.224128732	1	0.63591188	0.267670454	2	0.874734185	basic_female
p16	sleep_apnoea	42	11040	1.09044883	0.790998958	1.503261968	0.597063056	0.528628687	1	0.193551102	1	0.659977355	0.347194309	2	0.840635476	basic_female
p16	spinal_stenosis	51	11065	1.242618913	0.931761625	1.657185403	0.139186519	1.478827144	1	1.649495193	1	0.199027652	1.792159256	2	0.408166692	basic_female
p16	spondylosis	112	10918	1.016921196	0.837051049	1.235442832	0.86582798	0.168960158	1	0.087585634	1	0.767269258	0.6955565	2	0.706255471	basic_female
p16	stable_angina	135	10863	1.0956898	0.917974897	1.307809333	0.311484323	1.012112382	1	3.262719673	1	0.070871493	4.007171152	2	0.134850897	basic_female
p16	Stroke_NOS	69	11033	1.06890399	0.835099724	1.368166827	0.596735181	0.529101298	1	0.369816695	1	0.543104202	1.562784954	2	0.457768136	basic_female
p16	substance_misuse	28	11056	1.153077716	0.776530094	1.712217247	0.480106967	0.706130531	1	0.587940443	1	0.443216644	2.152599669	2	0.340854413	basic_female
p16	SVT	40	11046	1.016926394	0.732749107	1.411314297	0.920042933	0.10037964	1	2.315833502	1	0.128062639	7.639556317	2	0.021932666	basic_female
p16	thyroid	351	10617	1.260172767	1.128130602	1.407669821	4.22E-05	4.09486311	1	1.590267576	1	0.207287909	2.155850998	2	0.340300748	basic_female
p16	TIA	81	11046	1.172498134	0.932852084	1.473708317	0.172518482	1.36415597	1	0.122375733	1	0.726471964	0.295416833	2	0.862682622	basic_female
p16	tinnitus	69	11042	0.919411674	0.715243876	1.181859579	0.511943753	-0.655814085	1	0.647224242	1	0.421106837	2.713835485	2	0.257453092	basic_female
p16	trigem_neur	28	11069	1.676928452	1.13127286	2.485774329	0.010047847	2.574178315	1	0.634825036	1	0.425590963	0.746756393	2	0.688404831	basic_female
p16	ulc_colitis	40	11049	0.966601825	0.695428819	1.343515056	0.839754314	-0.202207751	1	0.559183258	1	0.454589508	1.025999074	2	0.598697069	basic_female
p16	ulcer_peptic	63	10879	1.394399716	1.076147552	1.806769492	0.011896432	2.515201657	1	0.383326726	1	0.535828185	0.609498732	2	0.737308146	basic_female
p16	unstable_angina	27	11048	0.990842651	0.667645941	1.470493715	0.963571911	-0.045671712	1	0.072837727	1	0.787248993	0.251849819	2	0.88168105	basic_female
p16	urolithiasis	64	10946	1.283092321	0.986773012	1.668393727	0.062798856	1.860612939	1	0.275162651	1	0.599889459	0.679651536	2	0.711894347	basic_female
p16	urticaria	63	10952	1.02962754	0.789888576	1.342129641	0.829066284	0.215899247	1	1.297051196	1	0.25475256	1.301433894	2	0.521671632	basic_female
p16	uti	343	10679	1.273828383	1.139425348	1.424085176	2.10E-05	4.254356566	1	2.153789116	1	0.142218524	8.987851254	2	0.011176682	basic_female
p16	viral	163	10822	1.131533555	0.961508337	1.331624631	0.136880816	1.48750753	1	3.071240935	1	0.079688621	6.025212628	2	0.049163376	basic_female
p16	vte_ex_pe	52	11045	1.32975939	0.99953266	1.769086802	0.050372104	1.9567905	1	1.612107943	1	0.204195743	2.529206414	2	0.282351309	basic_female
p21	acne	65	10832	0.996973074	0.767264016	1.295454093	0.981899304	-0.022687805	1	3.1650093	1	0.075232007	3.314531283	2	0.1906596	basic_female
p21	actinic_keratosis	45	11044	0.912344122	0.675930521	1.231445794	0.548838764	-0.599501119	1	0.093817058	1	0.75937951	0.101050517	2	0.950729914	basic_female
p21	AF	208	11018	1.079497066	0.935543695	1.245600736	0.294837829	1.047567691	1	0.235919484	1	0.627168938	2.279354272	2	0.319922297	basic_female
p21	agranulocytosis	59	11042	1.100982927	0.838666054	1.445346929	0.48839864	0.692858047	1	0.104193648	1	0.746853978	0.203074818	2	0.903447382	basic_female
p21	AKI	115	11079	1.172514251	0.966359354	1.422648482	0.106711808	1.61315053	1	0.764123853	1	0.382041047	0.77864595	2	0.677515414	basic_female
p21	alc_problems	287	10907	1.223772225	1.078157582	1.389053404	0.00178236	3.124287773	1	0.337527224	1	0.561260044	5.151469996	2	0.07609787	basic_female
p21	allergic_rhinitis	185	10555	1.142920702	0.976563683	1.337616536	0.096011512	1.664505202	1	1.264256579	1	0.260846913	4.529240375	2	0.103869478	basic_female
p21	anal_fissure	36	10965	1.226362369	0.853231683	1.762668557	0.270266497	1.10244905	1	1.06683379	1	0.301661714	1.070109781	2	0.585637143	basic_female
p21	anorectal	15	11020	1.302475559	0.744100444	2.279856967	0.354868116	0.925188016	1	1.335051861	1	0.247908471	1.834004884	2	0.399715417	basic_female
p21	anorectal_fistula	11	11051	0.761766092	0.416433975	1.393468386	0.377153177	-0.883153805	1	0.015486352	1	0.900963599	0.037581421	2	0.981384734	basic_female
p21	anorectal_prolapse	24	11068	1.011176513	0.664387066	1.538979298	0.958634555	0.051867143	1	0.286837076	1	0.592254572	4.134230869	2	0.126550298	basic_female
p21	ant_uveitis	17	11056	0.945442169	0.578991395	1.543824142	0.822568114	-0.224243144	1	0.247357891	1	0.618941643	1.161621675	2	0.559444564	basic_female
p21	anxiety	275	10540	1.04961755	0.924233751	1.19201122	0.455613007	0.746090071	1	2.63357621	1	0.104625817	3.963242239	2	0.137845592	basic_female
p21	appendicitis	63	10623	0.941935342	0.725851069	1.222347431	0.652770638	-0.449916516	1	0.389411403	1	0.532608956	2.000505991	2	0.367786381	basic_female
p21	aspiration_pneumo	44	11086	1.560787098	1.132280658	2.151459842	0.006554593	2.718665138	1	4.256413124	1	0.039102403	4.437899897	2	0.108723214	basic_female
p21	asthma	296	10486	1.18649138	1.048702775	1.342383971	0.006626999	2.715028898	1	0.078364662	1	0.779525925	2.053603929	2	0.358150509	basic_female
p21	av_block_1	13	11090	0.856708935	0.494160703	1.485245983	0.581699728	-0.550903646	1	1.807376323	1	0.178823285	1.808267073	2	0.404892558	basic_female
p21	b12_def	62	11053	1.024136848	0.787639854	1.331644504	0.85869357	0.178037443	1	4.774005703	1	0.028892526	6.892451878	2	0.031865673	basic_female
p21	bacterial	577	9937	1.138778883	1.043020664	1.243328525	0.003732749	2.899905771	1	6.644425835	1	0.009946653	10.21338105	2	0.006056092	basic_female
p21	BAD	24	11075	1.397879005	0.887586332	2.201550027	0.148342352	1.445411441	1	0.168835506	1	0.681148811	0.645185036	2	0.724268921	basic_female
p21	barretts	37	11082	1.032230949	0.735855171	1.447976142	0.854240167	0.183711015	1	0.170868769	1	0.679340856	2.560997857	2	0.277898614	basic_female
p21	bells	20	11063	1.440425772	0.878108504	2.36283602	0.148392649	1.445232292	1	0.120910464	1	0.728049109	1.655139018	2	0.437110389	basic_female
p21	benign_brain	24	11070	1.185176189	0.769013309	1.826551743	0.441392292	0.769844242	1	0.269757347	1	0.603494592	2.586622134	2	0.27436085	basic_female
p21	benign_colon	271	10887	1.015955667	0.896708489	1.151060719	0.803747707	0.248499823	1	1.850790543	1	0.173691477	2.079186328	2	0.353598509	basic_female
p21	benign_stomach	73	11059	0.957580996	0.754962216	1.214579145	0.720833509	-0.357345049	1	2.017720264	1	0.155472408	2.056670019	2	0.357601869	basic_female
p21	bone	18	11077	1.20984609	0.737217704	1.985475327	0.451017457	0.753719854	1	4.100082223	1	0.042881128	4.149796525	2	0.125569202	basic_female
p21	bronchiectasis	44	11076	1.080014672	0.79132246	1.474028289	0.627622857	0.485075407	1	0.181645211	1	0.669963168	0.361087098	2	0.834816325	basic_female
p21	carpal_tunnel	188	10833	1.020334071	0.87690468	1.187223242	0.794515781	0.260451164	1	0.385450701	1	0.534700453	1.687318264	2	0.430133724	basic_female
p21	cataract	488	10897	1.02996259	0.939563443	1.129059399	0.52876053	0.629899209	1	7.603876175	1	0.005824295	9.188008074	2	0.010112287	basic_female
p21	CHD_NOS	211	10909	1.072291199	0.930832077	1.235247952	0.33355104	0.966985986	1	0.222119215	1	0.637429905	0.298670694	2	0.861280239	basic_female
p21	cholecystitis	224	10773	1.131537302	0.982284449	1.303468326	0.086836433	1.712326947	1	1.174441055	1	0.278490599	1.175047922	2	0.555701521	basic_female
p21	cholelithiasis	335	10649	1.110287925	0.989363833	1.245991854	0.075363513	1.778245684	1	0.282210528	1	0.595256005	0.305759507	2	0.858232915	basic_female
p21	chronic_fatigue	157	10926	1.09799765	0.927500209	1.29983673	0.277547489	1.085845191	1	2.029236254	1	0.154298129	2.030011506	2	0.362400345	basic_female
p21	cirrhosis	16	11077	0.921660051	0.555491279	1.529199974	0.752158009	-0.315795137	1	0.07550499	1	0.783483948	1.145393574	2	0.564002392	basic_female
p21	coeliac	45	11059	1.624197496	1.163285482	2.267730103	0.004396888	2.848188466	1	15.16110383	1	9.87E-05	15.75736094	2	0.000378732	basic_female
p21	COPD	256	10991	1.224513276	1.073659217	1.396563023	0.002531346	3.019569011	1	0.830868773	1	0.362021434	2.70165643	2	0.259025643	basic_female
p21	covid	34	11092	1.486167709	1.018430437	2.168723928	0.039906951	2.054710747	1	1.592405515	1	0.206982789	1.980792307	2	0.371429519	basic_female
p21	crohns	24	11048	1.212800518	0.781471351	1.882199642	0.389576688	0.860385296	1	0.003441268	1	0.953221068	0.135583008	2	0.934455283	basic_female
p21	deaf	183	10842	1.105134243	0.94634305	1.290569732	0.206537662	1.263143364	1	0.293595882	1	0.587925366	1.376929178	2	0.502346786	basic_female
p21	delirium	48	11087	1.122165466	0.832574249	1.512484122	0.449148579	0.756835238	1	2.885957556	1	0.08935487	3.481066217	2	0.175426854	basic_female
p21	dementia	98	11091	1.243739486	1.004554576	1.539874434	0.045316762	2.001702273	1	0.001779249	1	0.966354291	2.310336814	2	0.315004484	basic_female
p21	depression	336	10377	1.165379362	1.036658597	1.310083245	0.010380357	2.562894564	1	0.024960633	1	0.874465195	0.871521254	2	0.646772527	basic_female
p21	dermatitis	325	10444	0.95988881	0.855703551	1.076759032	0.484945879	-0.698369926	1	0.085299952	1	0.77023956	0.394972825	2	0.820791293	basic_female
p21	diab_eye	76	11080	1.324994084	1.036516981	1.69375838	0.02468512	2.246294981	1	2.212668261	1	0.136881738	2.305279455	2	0.315802037	basic_female
p21	diabetes	279	10966	1.246328051	1.098446121	1.414119073	0.000632955	3.417084939	1	0.844467021	1	0.358122318	0.98378476	2	0.611468168	basic_female
p21	digestive	214	10908	1.034938702	0.898015085	1.19273956	0.63527339	0.474317675	1	1.138046966	1	0.286065392	2.408163683	2	0.299967291	basic_female
p21	diverticuli	464	10846	1.070747307	0.972988513	1.178328191	0.161689745	1.399411085	1	5.329159921	1	0.020971491	5.332352058	2	0.069517551	basic_female
p21	ear_urti	93	10617	1.044925205	0.840100996	1.299687405	0.693004212	0.394781414	1	0.260918754	1	0.60948966	5.750723298	2	0.05639574	basic_female
p21	enthesopathy	526	10522	1.098887509	1.002315231	1.20476445	0.044507968	2.009275094	1	0.96826097	1	0.325114271	2.269463435	2	0.321508365	basic_female
p21	epilepsy	46	11002	1.236349786	0.902882786	1.692978112	0.185849138	1.322958623	1	0.159813248	1	0.689328513	0.379857835	2	0.827017918	basic_female
p21	ESRD	19	11089	1.128036182	0.700524452	1.816447127	0.620130158	0.495665888	1	1.021675438	1	0.31212192	1.538278878	2	0.463411691	basic_female
p21	fatty_liver	37	11084	1.385307158	0.968049255	1.982415576	0.074681715	1.782414182	1	2.40041176	1	0.121303318	4.920931716	2	0.08539516	basic_female
p21	fibromatosis	51	11068	1.089830566	0.815170155	1.457034038	0.561490138	0.58062957	1	1.337729806	1	0.247434719	1.62609528	2	0.443504363	basic_female
p21	folatedef	23	11086	0.918966491	0.598803145	1.410312252	0.698976717	-0.38670216	1	0.662723289	1	0.415600163	0.848111225	2	0.654387489	basic_female
p21	fracture_hip	75	11060	1.366579082	1.070031241	1.745312021	0.012337613	2.502337846	1	0.078898341	1	0.778795933	0.078905468	2	0.96131539	basic_female
p21	fracture_wrist	166	10861	0.914791846	0.782234423	1.069812446	0.264821149	-1.115068312	1	2.701077477	1	0.100280454	3.383064235	2	0.184237035	basic_female
p21	gastritis_duodenitis	439	10570	1.094871447	0.990858587	1.209802793	0.075128264	1.779680494	1	0.535055709	1	0.464489055	1.698173651	2	0.427805415	basic_female
p21	glaucoma	47	11069	1.078929001	0.800495228	1.454209528	0.617895721	0.498834868	1	0.354032342	1	0.551839347	0.576077567	2	0.749732515	basic_female
p21	GN	29	11044	1.874786756	1.249444175	2.813111182	0.002400276	3.035637742	1	0.216775146	1	0.641508158	2.421951282	2	0.297906488	basic_female
p21	GORD	532	10657	1.035050628	0.945881603	1.132625689	0.453545512	0.74951724	1	0.000462637	1	0.982839633	1.638399099	2	0.440784339	basic_female
p21	gout	49	11079	1.388243782	1.024541979	1.881055962	0.034308523	2.116426816	1	1.900596174	1	0.168011603	2.062650246	2	0.356534196	basic_female
p21	haemangioma	33	11009	1.068161848	0.741110566	1.539540501	0.723670748	0.353557209	1	0.890873135	1	0.345240806	1.937092664	2	0.3796345	basic_female
p21	hernia_abdo	132	10936	1.219276824	1.01240611	1.468418611	0.036619867	2.08997699	1	0.956899586	1	0.327969263	1.604107982	2	0.448406994	basic_female
p21	hernia_diaphragm	364	10780	1.016080823	0.912373975	1.131575721	0.771483721	0.290434673	1	0.02532012	1	0.87357199	0.048186106	2	0.976194868	basic_female
p21	hf	111	11058	1.241238826	1.017141138	1.51470997	0.033395099	2.127300789	1	2.171163913	1	0.140619769	3.056500277	2	0.216914906	basic_female
p21	hypertension	814	10501	1.109883216	1.032200816	1.193411916	0.004861305	2.816083347	1	0.05882855	1	0.808357137	0.180192134	2	0.913843391	basic_female
p21	IBS	208	10720	1.02824889	0.88843804	1.190061357	0.708704698	0.373596285	1	0.058116199	1	0.809498526	1.277661776	2	0.527909248	basic_female
p21	IDA	190	10828	1.215324348	1.042000437	1.417478553	0.012988767	2.484077124	1	0.000104984	1	0.991824871	0.155389884	2	0.925246638	basic_female
p21	intervert_disc	94	10917	1.224964531	0.981465268	1.528875399	0.07272675	1.794541693	1	0.019947871	1	0.887682771	0.060258085	2	0.970320313	basic_female
p21	Isch_stroke	70	11065	1.403429165	1.090140682	1.806751599	0.008547313	2.629648756	1	1.127700401	1	0.288266379	1.940919024	2	0.378908885	basic_female
p21	keratitis	24	11070	0.961587201	0.633152349	1.460390925	0.85423048	-0.183723363	1	0.031953401	1	0.858129969	3.31320227	2	0.190786336	basic_female
p21	LBBB	28	11083	1.156983316	0.779044553	1.718271938	0.469911844	0.722622495	1	0.043392612	1	0.834987756	0.342811832	2	0.842479528	basic_female
p21	lichen_planus	24	11065	1.218603536	0.789704413	1.88044356	0.371712013	0.893271095	1	1.311951473	1	0.252041634	1.563885692	2	0.457516264	basic_female
p21	liver_alc	5	11083	1.871386658	0.690071874	5.074961258	0.218248525	1.231198787	1	2.42282818	1	0.119578868	2.66558502	2	0.263739736	basic_female
p21	lrti	426	10865	1.135572035	1.02702428	1.255592367	0.013131041	2.480195367	1	2.568086218	1	0.109039575	5.597636951	2	0.060881954	basic_female
p21	macula_degen	48	11066	1.014542671	0.757170565	1.359398898	0.922955163	0.096711934	1	0.003522667	1	0.952671694	0.467616075	2	0.791513742	basic_female
p21	migraine	218	10226	1.035765846	0.896937164	1.196082548	0.632218478	0.478606662	1	0.027033878	1	0.869400661	0.033308134	2	0.983483845	basic_female
p21	MS	40	11061	1.118762064	0.799247055	1.566009593	0.513090279	0.654033414	1	0.068476842	1	0.793567543	0.073681335	2	0.963829693	basic_female
p21	mult_valve	13	11086	0.878369708	0.507715872	1.519616357	0.642846009	-0.46372329	1	0.211476999	1	0.645612203	0.963643375	2	0.617657188	basic_female
p21	mycoses	41	11061	1.174185482	0.84580694	1.630054663	0.337348156	0.959418109	1	0.329705288	1	0.565832677	0.996948967	2	0.607456638	basic_female
p21	myocardial_infarction	116	11021	1.163044959	0.958784264	1.410821628	0.125311571	1.53285506	1	0.065258734	1	0.798369462	0.267074481	2	0.874994883	basic_female
p21	nasal_polyp	23	11033	1.230620992	0.787654212	1.922706693	0.362017724	0.91152708	1	0.988210285	1	0.32018019	1.885264869	2	0.389600885	basic_female
p21	neuro_bladder	59	11004	0.865397506	0.665081434	1.126046835	0.28182311	-1.076232899	1	0.013912362	1	0.906106738	0.321647907	2	0.851441951	basic_female
p21	NHL	35	11066	1.854035125	1.275264809	2.695476437	0.001222554	3.233565195	1	0.000617809	1	0.980170014	0.530889844	2	0.766864679	basic_female
p21	nonRh_aortic	51	11072	0.854266101	0.648411945	1.125473669	0.262834227	-1.119717355	1	0.129404417	1	0.719050361	3.46785074	2	0.176589867	basic_female
p21	nonRh_mitral	38	11064	1.367999689	0.96930477	1.930685999	0.074645043	1.782639271	1	0.785495987	1	0.375465524	1.648706277	2	0.438518562	basic_female
p21	OA	727	10703	1.007231979	0.933792529	1.08644718	0.852007903	0.186557103	1	1.091834292	1	0.296065146	2.921434882	2	0.232069719	basic_female
p21	obesity	185	10689	1.145171562	0.979849835	1.338386618	0.088362628	1.704098814	1	0.036639861	1	0.848200143	1.524057257	2	0.466718667	basic_female
p21	obstr_reflux	46	11034	1.104805108	0.811509435	1.50410368	0.526621941	0.633171061	1	1.542524597	1	0.214242415	6.421006765	2	0.040336304	basic_female
p21	oesoph_ulc	249	10774	1.109580904	0.972005477	1.266628442	0.123659659	1.53959273	1	0.153856228	1	0.694877115	0.832059758	2	0.65966056	basic_female
p21	osteoporosis	278	11004	1.02118743	0.903160671	1.154638151	0.737941126	0.334581071	1	0.139375443	1	0.708902698	0.163045921	2	0.921711547	basic_female
p21	oth_anaemia	230	10728	1.210840754	1.053183387	1.392098801	0.007186934	2.68805603	1	0.391156809	1	0.53169196	3.567767902	2	0.167984435	basic_female
p21	oth_organisms	659	10271	1.129873457	1.041531403	1.225708629	0.003285853	2.939648002	1	1.449607021	1	0.22859102	6.425944539	2	0.040236841	basic_female
p21	oth_organs	343	10762	1.160241121	1.035477907	1.300036871	0.010447974	2.560639403	1	5.386171614	1	0.020296954	6.263437684	2	0.043642718	basic_female
p21	pancreatitis	48	11046	1.069898793	0.791887797	1.445512143	0.659865577	0.440098764	1	0.107807026	1	0.742654752	0.44963967	2	0.798660097	basic_female
p21	Parkinsons	16	11090	0.893583136	0.542741411	1.471217794	0.658275668	-0.442295111	1	0.004950468	1	0.943907477	0.494622428	2	0.78089763	basic_female
p21	PE	72	11039	1.027674683	0.806982567	1.308721274	0.824840541	0.221323516	1	0.637974467	1	0.424445225	1.283027188	2	0.526494921	basic_female
p21	periph_neuro	142	10952	1.062660396	0.891816145	1.266233095	0.496735919	0.6796345	1	0.176858653	1	0.67408688	0.605901576	2	0.738635445	basic_female
p21	peripheral_arterial_disease	62	11046	1.274267749	0.975103656	1.665216089	0.075843384	1.775330186	1	0.013333768	1	0.908071062	1.20839116	2	0.546513877	basic_female
p21	peritonitis	52	11015	0.972443719	0.732129177	1.291639256	0.847002082	-0.192944949	1	2.179649607	1	0.139846297	5.817209717	2	0.054551784	basic_female
p21	pilonidal	17	11016	1.05358128	0.626702249	1.771229504	0.843880154	0.196932763	1	0.108750366	1	0.741571336	0.224723146	2	0.893721054	basic_female
p21	pleural_effusion	111	11063	1.226736547	1.006046631	1.495837778	0.043427355	2.019576307	1	0.127213785	1	0.721338556	1.524669956	2	0.46657571	basic_female
p21	PMR	44	11080	0.902722379	0.668268146	1.219432197	0.504766019	-0.667009572	1	0.054473694	1	0.815453917	0.479773639	2	0.786716897	basic_female
p21	pri_bladder	22	11072	1.741615017	1.098739183	2.760639573	0.018242845	2.360651917	1	0.113511779	1	0.736180909	0.746769438	2	0.688400341	basic_female
p21	pri_bowel	89	11043	1.062741028	0.854085939	1.322371019	0.585295736	0.545665726	1	0.170097365	1	0.680025291	0.17010719	2	0.918463058	basic_female
p21	pri_kidney	20	11090	0.924880773	0.587571524	1.455830327	0.735831875	-0.337378122	1	0.89517816	1	0.344077922	0.899636712	2	0.637743984	basic_female
p21	pri_lung	86	11084	1.054254796	0.845217001	1.314991504	0.639367826	0.468582867	1	0.902210264	1	0.342189749	0.99087849	2	0.609303215	basic_female
p21	pri_melanoma	56	11048	1.055088727	0.798402008	1.394300379	0.706148984	0.37703313	1	0.892090555	1	0.344911415	3.451685278	2	0.178022979	basic_female
p21	pri_oesoph	15	11092	1.462563991	0.845221169	2.5308091	0.174164196	1.358944436	1	0.131258094	1	0.717131154	3.928828116	2	0.140238034	basic_female
p21	pri_oroph	10	11083	1.082804489	0.557517152	2.103012537	0.814290802	0.234894263	1	0.048952953	1	0.824895332	1.031236328	2	0.597131356	basic_female
p21	pri_other	64	11066	1.155944895	0.890320852	1.500816922	0.276642533	1.087892577	1	0.834429262	1	0.360994881	0.834874974	2	0.65873267	basic_female
p21	pri_pancr	19	11090	0.881236351	0.558724476	1.389911377	0.586566075	-0.543818939	1	0.563595725	1	0.452815087	0.990398593	2	0.609449434	basic_female
p21	pri_skin	256	10917	0.998576598	0.8793187	1.134008889	0.982486719	-0.021951406	1	2.224573275	1	0.135830181	5.210139873	2	0.073897969	basic_female
p21	PSA	20	11084	1.065677058	0.664740291	1.708438028	0.791655211	0.264161844	1	0.089268873	1	0.765108698	1.734435842	2	0.420118728	basic_female
p21	psoriasis	87	10964	1.154856957	0.917798972	1.453144567	0.219354241	1.228247052	1	0.233698999	1	0.628794538	1.545470341	2	0.461748379	basic_female
p21	PTH	27	11079	0.891517119	0.607406997	1.308517645	0.557516786	-0.586533901	1	0.027596693	1	0.868060529	0.726705257	2	0.695341193	basic_female
p21	ptosis	21	11072	1.215878862	0.766683652	1.928254766	0.406094303	0.830786406	1	0.958216822	1	0.327636558	0.965211445	2	0.617173113	basic_female
p21	pulm_collapse	25	11086	1.22023351	0.801369831	1.858030787	0.353503774	0.927814552	1	0.001027191	1	0.974432324	1.679435655	2	0.431832358	basic_female
p21	pulm_fibrosis	13	11089	1.375413552	0.765430721	2.471500538	0.286418231	1.06601197	1	2.763674014	1	0.096426557	5.170800873	2	0.075365894	basic_female
p21	raynauds	61	11011	1.402557258	1.059667449	1.856400198	0.018020778	2.365190935	1	0.909849867	1	0.340154257	1.05201095	2	0.590960869	basic_female
p21	resp_failure	39	11081	1.177129856	0.843022261	1.643651373	0.338341672	0.957447026	1	1.185385639	1	0.276262308	1.986268423	2	0.370413914	basic_female
p21	retinal_detach	14	11079	0.488767968	0.302288543	0.790285083	0.003499777	-2.920047805	1	1.097529594	1	0.294808895	1.127618334	2	0.569037372	basic_female
p21	RhA	75	11021	1.072791966	0.842809653	1.365530874	0.568144609	0.570786156	1	3.012060996	1	0.082647145	3.042872828	2	0.218397952	basic_female
p21	rosacea	111	10974	1.054006464	0.863287482	1.286859419	0.605516893	0.51648331	1	0.255396569	1	0.613300562	1.674891331	2	0.432814666	basic_female
p21	seb_derm	77	10962	0.996402777	0.785387096	1.264113581	0.976321678	-0.029680733	1	3.076433339	1	0.079434545	3.084605286	2	0.213888026	basic_female
p21	sec_bone	62	11089	1.032561126	0.794328813	1.342243241	0.810771262	0.239431171	1	1.102523382	1	0.293712994	1.613192799	2	0.446374765	basic_female
p21	sec_brain	33	11089	1.060997634	0.740130521	1.520969541	0.747271117	0.322239692	1	0.465553163	1	0.495040066	2.620273491	2	0.269783162	basic_female
p21	sec_liver	66	11089	1.372924404	1.055362994	1.78604085	0.01820187	2.361485789	1	1.140498803	1	0.285546953	1.326090263	2	0.515279848	basic_female
p21	sec_LN	131	11066	1.159832018	0.96513044	1.393811918	0.113774285	1.581453927	1	0.189894068	1	0.663004798	0.326166269	2	0.849520561	basic_female
p21	sec_lung	56	11088	1.31661397	0.991641321	1.748084019	0.057176392	1.901959943	1	0.048774583	1	0.825209476	0.265721498	2	0.87558701	basic_female
p21	sec_other	66	11088	1.26053205	0.970643068	1.636998297	0.082471236	1.736523935	1	1.09524625	1	0.295311726	2.09959509	2	0.350008603	basic_female
p21	sec_peritoneum	36	11092	1.057586564	0.750928743	1.489474667	0.748613026	0.320468737	1	0.688754163	1	0.406588459	1.249999753	2	0.535261495	basic_female
p21	sec_pleura	23	11090	1.066725608	0.693973186	1.639693789	0.768387202	0.29448516	1	0.054312692	1	0.815721931	0.832008443	2	0.659677486	basic_female
p21	sepsis	99	11063	1.249265815	1.009643189	1.54575903	0.040527938	2.048327314	1	0.612458979	1	0.433863461	0.939660571	2	0.625108349	basic_female
p21	sinusitis	336	10590	1.16356999	1.034815994	1.308343829	0.011341313	2.532002659	1	0.000599238	1	0.980470264	0.065102327	2	0.967972924	basic_female
p21	skin	142	10806	1.187953346	0.994212454	1.419448275	0.05794684	1.896099869	1	0.382265628	1	0.536393198	0.455964054	2	0.796138569	basic_female
p21	sleep_apnoea	42	11040	1.213272112	0.873090925	1.685997617	0.249497245	1.151571387	1	0.053653173	1	0.816824204	0.152058983	2	0.926788874	basic_female
p21	spinal_stenosis	51	11065	1.22895073	0.91617755	1.648501316	0.168889303	1.37578146	1	2.359403205	1	0.124529822	2.526332102	2	0.282757384	basic_female
p21	spondylosis	112	10918	1.075257574	0.884046057	1.307826487	0.467642643	0.726319965	1	0.44651074	1	0.503996623	0.887391324	2	0.641660673	basic_female
p21	stable_angina	135	10863	1.06629289	0.893734756	1.272167742	0.476057426	0.712657977	1	0.168219269	1	0.681699273	2.24456606	2	0.325535738	basic_female
p21	Stroke_NOS	69	11033	0.965072197	0.75694057	1.230432589	0.774222265	-0.286856414	1	2.162759237	1	0.141390595	2.906698396	2	0.23378598	basic_female
p21	substance_misuse	28	11056	1.237963596	0.824500267	1.858766971	0.303289733	1.029404292	1	0.052420061	1	0.818904454	1.179258543	2	0.554532828	basic_female
p21	SVT	40	11046	1.052458419	0.75793559	1.461428569	0.760168301	0.305259787	1	1.223106078	1	0.268751943	7.303578676	2	0.025944663	basic_female
p21	thyroid	351	10617	1.167617537	1.042930817	1.307211074	0.007154877	2.689548394	1	0.004535556	1	0.946305832	1.326605337	2	0.515147162	basic_female
p21	TIA	81	11046	1.135619564	0.900653843	1.431883965	0.282237622	1.075306288	1	0.769445861	1	0.380388534	1.064515187	2	0.587277638	basic_female
p21	tinnitus	69	11042	1.048287063	0.815127288	1.34814008	0.713313625	0.367409449	1	2.541396915	1	0.110896635	5.411687059	2	0.066813941	basic_female
p21	trigem_neur	28	11069	1.784942125	1.162156798	2.741470337	0.008135128	2.646409466	1	6.773593501	1	0.009251637	6.94495081	2	0.031040099	basic_female
p21	ulc_colitis	40	11049	0.927970698	0.672166858	1.281124778	0.649587878	-0.454334792	1	0.993598219	1	0.318864526	1.531340975	2	0.465022035	basic_female
p21	ulcer_peptic	63	10879	1.249611772	0.957027038	1.631646253	0.101574052	1.637270071	1	0.173875382	1	0.676690351	0.288977521	2	0.86546464	basic_female
p21	unstable_angina	27	11048	1.141149909	0.765468043	1.701211599	0.516916476	0.648105872	1	0.156944671	1	0.691985206	0.345714319	2	0.841257772	basic_female
p21	urolithiasis	64	10946	1.165711902	0.891675857	1.523966618	0.262097367	1.12144764	1	3.058329574	1	0.080324206	4.21741551	2	0.121394737	basic_female
p21	urticaria	63	10952	0.911639368	0.703914956	1.180662991	0.4831782	-0.701200017	1	0.860869556	1	0.353495467	0.861441467	2	0.65004042	basic_female
p21	uti	343	10679	1.222617965	1.090263726	1.37103955	0.000585256	3.438356734	1	2.483951538	1	0.115012969	9.133790309	2	0.01039017	basic_female
p21	viral	163	10822	1.128866306	0.957034404	1.331549974	0.150223654	1.438741932	1	5.752498103	1	0.016465227	8.075402176	2	0.017637974	basic_female
p21	vte_ex_pe	52	11045	1.11962568	0.838767822	1.494527603	0.443189873	0.766817765	1	1.87708552	1	0.170665767	2.641000868	2	0.267001652	basic_female
mean_senesc	acne	28	7264	1.417785374	0.927087639	2.16820426	0.107246305	1.61069459	1	1.611229139	1	0.204319109	1.936933296	3	0.585599055	basic_smoke
mean_senesc	actinic_keratosis	45	7373	1.129583228	0.811934718	1.571503522	0.469493014	0.723304199	1	0.103036204	1	0.748216052	0.139483453	3	0.986710693	basic_smoke
mean_senesc	AF	217	7331	1.134881883	0.977922162	1.317034154	0.095705898	1.666037737	1	0.250894151	1	0.616446181	1.630489354	3	0.652496492	basic_smoke
mean_senesc	agranulocytosis	37	7408	1.099073261	0.773880308	1.560915842	0.597636396	0.527802537	1	3.722044081	1	0.053698595	6.561260672	3	0.087277592	basic_smoke
mean_senesc	AKI	136	7407	1.303545908	1.076846386	1.577970596	0.006537191	2.719544449	1	2.872703619	1	0.090093407	3.195217083	3	0.362494733	basic_smoke
mean_senesc	alc_problems	279	7200	1.186609305	1.038856924	1.355375905	0.011673212	2.52187218	1	0.037093531	1	0.847274744	6.550282144	3	0.087700454	basic_smoke
mean_senesc	allergic_rhinitis	129	7087	0.986186583	0.815022794	1.193296658	0.886277689	-0.143015818	1	0.44883067	1	0.502890774	0.45248672	3	0.929198758	basic_smoke
mean_senesc	anal_fissure	26	7323	1.176595034	0.758195738	1.8258819	0.468240445	0.725344936	1	0.123455555	1	0.725316466	2.43791202	3	0.486616332	basic_smoke
mean_senesc	anorectal	23	7346	0.923429644	0.587388884	1.451716795	0.73000412	-0.345120051	1	0.271145351	1	0.602564494	0.783524288	3	0.853403611	basic_smoke
mean_senesc	anorectal_fistula	14	7378	0.925527666	0.511410084	1.674979604	0.798172598	-0.255712817	1	0.512280099	1	0.474153481	2.55920386	3	0.464686565	basic_smoke
mean_senesc	anorectal_prolapse	14	7405	1.186239324	0.659311376	2.134293119	0.568727835	0.569926081	1	1.502469709	1	0.220291748	4.865903235	3	0.181883865	basic_smoke
mean_senesc	ant_uveitis	11	7381	1.293711505	0.660380712	2.534431168	0.452906074	0.750578983	1	0.405356425	1	0.524335861	2.817576794	3	0.420614631	basic_smoke
mean_senesc	anxiety	192	7000	1.039449399	0.888983713	1.215382281	0.627692641	0.484977028	1	2.545304197	1	0.110622603	7.02192391	3	0.071202256	basic_smoke
mean_senesc	appendicitis	43	7100	0.765280135	0.558243897	1.049100023	0.096477908	-1.66217392	1	0.728387957	1	0.393406214	8.8440681	3	0.031437559	basic_smoke
mean_senesc	aspiration_pneumo	43	7413	1.621963763	1.161151539	2.265652983	0.004565399	2.836198974	1	4.27587388	1	0.038657081	4.671796592	3	0.197468841	basic_smoke
mean_senesc	asthma	200	7034	1.23834537	1.060009172	1.446684893	0.007048027	2.694566472	1	1.016332503	1	0.313390532	1.271204657	3	0.735981905	basic_smoke
mean_senesc	av_block_1	19	7419	1.266390113	0.749618344	2.13941392	0.377357021	0.882776536	1	2.949965722	1	0.08587938	5.372552071	3	0.146463273	basic_smoke
mean_senesc	b12_def	43	7394	1.121290593	0.808537484	1.555020785	0.492609798	0.686163839	1	1.08301218	1	0.298024687	1.486439112	3	0.685403694	basic_smoke
mean_senesc	bacterial	445	6540	1.119830944	1.009826547	1.241818554	0.031924112	2.14535953	1	2.559260078	1	0.109649892	7.136683499	3	0.067666481	basic_smoke
mean_senesc	BAD	19	7407	1.789877836	1.043537266	3.070003124	0.034445695	2.114815273	1	2.058503485	1	0.151358756	2.095082954	3	0.552908155	basic_smoke
mean_senesc	barretts	42	7413	1.276823	0.906686481	1.798060309	0.161768895	1.399147036	1	0.042381442	1	0.836894385	0.566740558	3	0.904002324	basic_smoke
mean_senesc	bells	20	7404	0.978480601	0.600663993	1.593943197	0.930369371	-0.08738012	1	2.244426888	1	0.134096583	2.643708095	3	0.449878426	basic_smoke
mean_senesc	benign_brain	13	7413	0.912070236	0.508915942	1.634596297	0.757173056	-0.309195186	1	3.427937389	1	0.064102113	10.14265274	3	0.017391655	basic_smoke
mean_senesc	benign_colon	289	7214	1.006931047	0.886565827	1.143637734	0.915311604	0.106341251	1	0.550090599	1	0.458280678	0.909218599	3	0.823202598	basic_smoke
mean_senesc	benign_ovary	74	4043	0.966816209	0.759184888	1.231233124	0.784400048	-0.273589573	1	0.28578245	1	0.592935999	1.159413288	2	0.56006264	basic_smoke
mean_senesc	benign_stomach	47	7408	0.866300707	0.643145872	1.166884447	0.344955026	-0.944420076	1	0.401616403	1	0.526255658	0.930191537	3	0.818136454	basic_smoke
mean_senesc	benign_uterus	37	4152	1.041361822	0.738799403	1.467833407	0.8169871	0.23142184	1	0.9563301	1	0.328113242	2.862837334	2	0.238969663	basic_smoke
mean_senesc	bone	17	7402	1.067045271	0.629689474	1.80816999	0.809434047	0.241156212	1	0.000877657	1	0.976365906	6.228516965	3	0.101006495	basic_smoke
mean_senesc	BPH	130	3138	0.959882438	0.793079688	1.161767612	0.674184833	-0.420411549	1	0.150856914	1	0.697717802	0.153506	2	0.926118577	basic_smoke
mean_senesc	bronchiectasis	43	7414	1.817921755	1.284766742	2.572326476	0.000738458	3.37488773	1	0.018740676	1	0.891112536	1.777437448	3	0.619857065	basic_smoke
mean_senesc	carpal_tunnel	123	7269	0.99711405	0.823246547	1.207701913	0.976415202	-0.029563467	1	1.400585014	1	0.236625645	6.553717158	3	0.087567935	basic_smoke
mean_senesc	cataract	352	7282	1.025003437	0.914359095	1.149036579	0.671747931	0.423750295	1	1.911536901	1	0.166792637	2.458511806	3	0.482835609	basic_smoke
mean_senesc	CHD_NOS	284	7153	1.088374658	0.956122397	1.238920247	0.200129183	1.281183607	1	0.001269674	1	0.971575409	0.676285987	3	0.878767037	basic_smoke
mean_senesc	cholecystitis	132	7238	1.156401388	0.957160025	1.397116609	0.132023285	1.50617099	1	0.006935661	1	0.933628411	0.258182595	3	0.967691252	basic_smoke
mean_senesc	cholelithiasis	206	7180	1.186256723	1.019304719	1.38055381	0.027308895	2.207073922	1	1.442149395	1	0.229791838	1.51092427	3	0.67975132	basic_smoke
mean_senesc	chronic_fatigue	78	7331	1.211523929	0.947742072	1.548723301	0.125625626	1.531581963	1	2.236328821	1	0.134800692	2.318082655	3	0.509065604	basic_smoke
mean_senesc	cin_cervical	53	3947	1.017908927	0.760920832	1.361690389	0.904826957	0.119565997	1	0.002448026	1	0.960538744	0.352575103	2	0.838376872	basic_smoke
mean_senesc	cirrhosis	27	7406	1.385061568	0.892106595	2.150410677	0.146688839	1.451326956	1	0.702907053	1	0.401808603	0.944776726	3	0.814610881	basic_smoke
mean_senesc	coeliac	25	7409	2.432148639	1.519732997	3.892359391	0.00021182	3.704486219	1	10.98546935	1	0.00091829	11.24782676	3	0.010458558	basic_smoke
mean_senesc	COPD	320	7315	1.394913914	1.233584917	1.577341618	1.11E-07	5.307636637	1	5.302490528	1	0.021294955	6.063109626	3	0.10857985	basic_smoke
mean_senesc	covid	26	7421	1.224159629	0.80010983	1.872951364	0.351244327	0.932178418	1	0.416454329	1	0.518711588	1.795127263	3	0.615995872	basic_smoke
mean_senesc	crohns	23	7377	2.690982583	1.602418111	4.519037331	0.000182014	3.742755152	1	0.310803129	1	0.577187771	2.104280158	3	0.551047344	basic_smoke
mean_senesc	deaf	144	7240	1.124789271	0.938340521	1.348285484	0.20346576	1.271739307	1	0.115402174	1	0.734075717	3.218537962	3	0.359142515	basic_smoke
mean_senesc	delirium	44	7414	1.356896234	0.982373441	1.874203142	0.064014232	1.852080726	1	0.966280031	1	0.325609684	1.063675736	3	0.785849338	basic_smoke
mean_senesc	dementia	64	7421	1.29931821	0.994166715	1.698133508	0.055217074	1.917164202	1	0.099942753	1	0.751898343	0.911807597	3	0.82257747	basic_smoke
mean_senesc	depression	237	6876	1.097402932	0.95257277	1.264253224	0.198047047	1.287135547	1	0.016956217	1	0.896395504	2.374356418	3	0.498426018	basic_smoke
mean_senesc	dermatitis	235	6969	1.093150936	0.947957484	1.260582874	0.220598054	1.224939401	1	1.13905869	1	0.285851319	12.95910567	3	0.004725882	basic_smoke
mean_senesc	diab_eye	80	7403	1.448709169	1.124289965	1.866741075	0.004160721	2.865712367	1	3.524661511	1	0.06046217	6.524590256	3	0.088697753	basic_smoke
mean_senesc	diabetes	287	7283	1.131066429	0.993732512	1.287379904	0.062208869	1.864804094	1	0.000559218	1	0.981133553	0.042743331	3	0.99767962	basic_smoke
mean_senesc	digestive	156	7304	1.231356901	1.033718982	1.46678144	0.019725782	2.331523316	1	0.20535986	1	0.650428866	0.890892247	3	0.827625145	basic_smoke
mean_senesc	diverticuli	367	7228	1.084345003	0.968998706	1.213421729	0.158190417	1.41118383	1	0.407891873	1	0.523041451	9.48673164	3	0.023472933	basic_smoke
mean_senesc	dysmenorrhoea	16	4059	1.786476553	1.003049305	3.18179621	0.048799558	1.970338769	1	0.185437847	1	0.666741097	0.201940731	2	0.903959821	basic_smoke
mean_senesc	ear_urti	76	7071	1.000668222	0.779870271	1.283978796	0.995809603	0.005251908	1	0.084366632	1	0.771464847	8.175508675	3	0.042520368	basic_smoke
mean_senesc	ED	86	3164	1.226442394	0.959716238	1.567297589	0.102811313	1.631374545	1	0.570639106	1	0.450005064	1.608507248	2	0.447421747	basic_smoke
mean_senesc	endometriosis	32	4090	0.978288143	0.675231855	1.417361584	0.907615709	-0.116046474	1	3.519474521	1	0.060651674	4.855110896	2	0.088252306	basic_smoke
mean_senesc	enthesopathy	416	7000	1.056853551	0.950047536	1.175666886	0.309020067	1.017280382	1	0.203886988	1	0.651601507	5.637274721	3	0.13065476	basic_smoke
mean_senesc	epilepsy	40	7364	1.292686867	0.905761995	1.844898929	0.157184663	1.414603906	1	0.000269493	1	0.986902334	0.940560346	3	0.815630249	basic_smoke
mean_senesc	ESRD	18	7418	1.056779926	0.636576023	1.754360473	0.830897807	0.21355024	1	1.030221594	1	0.310106627	1.776890731	3	0.619976637	basic_smoke
mean_senesc	fatty_liver	35	7410	1.52071134	1.028831686	2.247756374	0.035503163	2.102572416	1	2.141444085	1	0.14336688	6.975668981	3	0.072677341	basic_smoke
mean_senesc	female_genital_prolapse	103	4085	0.844728285	0.692936337	1.029771189	0.094976811	-1.669709715	1	0.457876284	1	0.498618171	0.457879504	2	0.795376452	basic_smoke
mean_senesc	female_infertility	17	4038	0.940347283	0.567968532	1.556869724	0.811025595	-0.239103156	1	0.693279124	1	0.405051264	2.40615485	2	0.300268734	basic_smoke
mean_senesc	fibromatosis	57	7374	0.966668022	0.726175867	1.286805452	0.816327053	-0.232271621	1	1.147823894	1	0.284005148	1.518479791	3	0.678011819	basic_smoke
mean_senesc	folatedef	15	7418	1.29785145	0.732257507	2.300308801	0.371952272	0.892822431	1	0.10289426	1	0.748383672	2.955003726	3	0.398614872	basic_smoke
mean_senesc	fracture_hip	54	7403	1.219946668	0.90838554	1.63836808	0.186379677	1.32136504	1	2.449136461	1	0.117589542	3.459848044	3	0.326007154	basic_smoke
mean_senesc	fracture_wrist	75	7241	0.989486298	0.776890116	1.260259481	0.93175015	-0.085643082	1	0.459904425	1	0.497668644	0.622633334	3	0.891232	basic_smoke
mean_senesc	gastritis_duodenitis	328	6958	1.102588947	0.978285251	1.242687024	0.109540015	1.600264067	1	0.451284237	1	0.501725721	1.549741036	3	0.670838609	basic_smoke
mean_senesc	glaucoma	30	7396	0.74493473	0.512576555	1.082624142	0.122640208	-1.543785902	1	0.09402661	1	0.75911924	1.347209331	3	0.717954434	basic_smoke
mean_senesc	GN	25	7380	1.898165504	1.197373543	3.009112988	0.006405834	2.726250594	1	0.470273375	1	0.49286143	2.041243437	3	0.563890753	basic_smoke
mean_senesc	GORD	376	7054	1.071010522	0.958960477	1.196153089	0.223697705	1.21675432	1	0.153389205	1	0.695317327	1.248457734	3	0.741407123	basic_smoke
mean_senesc	gout	77	7379	1.232166951	0.950364983	1.597528762	0.115082171	1.575755458	1	1.270780654	1	0.259620281	2.536090133	3	0.468804081	basic_smoke
mean_senesc	haemangioma	24	7362	0.961584671	0.61963527	1.492240878	0.861304257	-0.174714139	1	2.563104387	1	0.109383602	2.770787931	3	0.428331347	basic_smoke
mean_senesc	hernia_abdo	207	7085	1.389854111	1.183067641	1.632784451	6.19E-05	4.005447473	1	0.158261592	1	0.690762095	8.908034616	3	0.030538938	basic_smoke
mean_senesc	hernia_diaphragm	251	7192	1.076890657	0.941466679	1.23179451	0.279986825	1.080348938	1	0.105523462	1	0.745299331	2.79413522	3	0.424466274	basic_smoke
mean_senesc	hf	136	7371	1.342812471	1.106650991	1.629371273	0.002818602	2.986858482	1	3.934597761	1	0.047302452	5.389584762	3	0.145393863	basic_smoke
mean_senesc	hydrocele	11	3182	1.431569226	0.706539358	2.900603378	0.319340583	0.995813885	1	8.564126055	1	0.003428515	10.82324893	2	0.004464382	basic_smoke
mean_senesc	hypertension	713	6957	1.192717683	1.09939971	1.293956565	2.24E-05	4.2398293	1	2.383777735	1	0.122600749	3.576762762	3	0.310941868	basic_smoke
mean_senesc	IBS	100	7217	1.053455416	0.850225536	1.305263445	0.633916456	0.47622168	1	0.501607935	1	0.47879446	1.823131564	3	0.609914232	basic_smoke
mean_senesc	IDA	122	7307	1.364334574	1.118953276	1.663526859	0.002133066	3.071051122	1	0.145404541	1	0.702966205	1.217454563	3	0.748821103	basic_smoke
mean_senesc	intervert_disc	82	7278	1.118676714	0.87863901	1.424290948	0.362785477	0.910070223	1	0.004255048	1	0.947990292	2.007986648	3	0.570750702	basic_smoke
mean_senesc	Isch_stroke	77	7387	1.403785836	1.090405174	1.807231588	0.008500877	2.631500394	1	1.581220581	1	0.208584966	3.522228106	3	0.317890633	basic_smoke
mean_senesc	keratitis	17	7403	0.772240747	0.472728931	1.2615174	0.301976183	-1.032204807	1	0.00960722	1	0.92191925	1.254310693	3	0.740009963	basic_smoke
mean_senesc	LBBB	26	7414	1.074529909	0.707102352	1.632881747	0.736352651	0.336687283	1	0.003727354	1	0.951317749	1.429844366	3	0.698554198	basic_smoke
mean_senesc	leiomyoma	64	4107	1.134312739	0.869641861	1.479534791	0.352544308	0.929665489	1	2.404372746	1	0.120996614	4.694848291	2	0.095615136	basic_smoke
mean_senesc	lichen_planus	22	7406	1.062170351	0.673512264	1.675108109	0.795253952	0.259494205	1	0.970075095	1	0.324661451	1.546646115	3	0.671547021	basic_smoke
mean_senesc	liver_alc	20	7405	2.892340527	1.634366522	5.118578733	0.000265496	3.646829352	1	0.060296518	1	0.806027894	0.260094587	3	0.967350145	basic_smoke
mean_senesc	lrti	407	7210	1.30469979	1.170393725	1.454417864	1.60E-06	4.798801242	1	0.327408916	1	0.56718881	4.768317512	3	0.189569694	basic_smoke
mean_senesc	macula_degen	31	7407	1.031539151	0.70485476	1.509634438	0.87302287	0.159819998	1	0.559624595	1	0.454411538	2.22574989	3	0.526894271	basic_smoke
mean_senesc	male_GU	19	3174	1.19644509	0.711834745	2.010973565	0.498414022	0.676987285	1	2.464668319	1	0.116432278	3.038734171	2	0.218850357	basic_smoke
mean_senesc	menorrhagia	124	3674	1.194764504	0.983254602	1.451772732	0.073434704	1.790119493	1	1.072528263	1	0.300375069	2.449148142	2	0.293882847	basic_smoke
mean_senesc	migraine	121	6914	0.944603392	0.779175278	1.145153848	0.561796359	-0.580175374	1	0.422512029	1	0.515686245	11.00232698	3	0.011713299	basic_smoke
mean_senesc	MS	22	7402	0.945613678	0.60282354	1.483328319	0.807653437	-0.24345436	1	1.008900198	1	0.315166462	1.465263296	3	0.690310432	basic_smoke
mean_senesc	mult_valve	17	7415	1.842970513	1.044897061	3.250598016	0.034712751	2.111693453	1	1.669503438	1	0.196325058	2.416935377	3	0.490489894	basic_smoke
mean_senesc	mycoses	44	7398	1.120241403	0.809478991	1.550306819	0.493374606	0.684951373	1	1.777728418	1	0.182428511	4.210016343	3	0.239660971	basic_smoke
mean_senesc	myocardial_infarction	195	7279	1.166548126	0.995406481	1.367114395	0.057024762	1.90312097	1	2.17394664	1	0.140365595	10.68781701	3	0.013539483	basic_smoke
mean_senesc	nasal_polyp	26	7364	1.108261808	0.712594351	1.723623312	0.648246602	0.456199393	1	0.076865301	1	0.78159128	3.713035685	3	0.294164873	basic_smoke
mean_senesc	neuro_bladder	37	7368	1.018111188	0.714999563	1.449721715	0.920708115	0.099541782	1	0.353295875	1	0.552253319	3.286153235	3	0.349574511	basic_smoke
mean_senesc	NHL	17	7405	1.541835757	0.900279994	2.640575729	0.11472457	1.577308447	1	3.172617033	1	0.07488237	4.905791648	3	0.178826956	basic_smoke
mean_senesc	nonRh_aortic	47	7393	1.145652886	0.831309804	1.578858482	0.405998494	0.830955987	1	3.583005183	1	0.058373461	3.782732006	3	0.285901087	basic_smoke
mean_senesc	nonRh_mitral	27	7396	1.21239562	0.788361506	1.864503946	0.380442977	0.877080387	1	0.077759226	1	0.780357322	1.911176415	3	0.591045435	basic_smoke
mean_senesc	OA	499	7127	1.021425527	0.929027616	1.123013018	0.661225288	0.438222102	1	0.388335119	1	0.533175834	2.595201343	3	0.458331434	basic_smoke
mean_senesc	obesity	159	7187	1.204730416	1.011187797	1.435317336	0.03711335	2.084514975	1	0.173270425	1	0.677221484	1.641623274	3	0.649989276	basic_smoke
mean_senesc	obstr_reflux	59	7383	1.094078723	0.821548169	1.457015301	0.538450451	0.615157895	1	4.420589593	1	0.035507765	7.048431219	3	0.070370021	basic_smoke
mean_senesc	oesoph_ulc	207	7087	1.204809082	1.035504069	1.401795481	0.015884398	2.411560928	1	0.08809974	1	0.766606986	1.8179649	3	0.611033397	basic_smoke
mean_senesc	osteoporosis	136	7376	1.224840366	1.021359308	1.468860088	0.028669099	2.188006915	1	0.225432595	1	0.634931369	0.533495563	3	0.911473311	basic_smoke
mean_senesc	oth_anaemia	175	7262	1.346935795	1.140778276	1.590349392	0.000441411	3.51400126	1	1.743980703	1	0.186635235	1.821646358	3	0.610235813	basic_smoke
mean_senesc	oth_organisms	565	6807	1.273786843	1.161799971	1.396568223	2.55E-07	5.154199892	1	0.355286048	1	0.551135972	6.524210932	3	0.088712559	basic_smoke
mean_senesc	oth_organs	263	7140	1.170423982	1.02295882	1.339147061	0.021999613	2.290374564	1	0.447831081	1	0.503366743	2.303448744	3	0.511860541	basic_smoke
mean_senesc	pancreatitis	40	7388	1.433496694	1.000216702	2.054467566	0.049858027	1.96118002	1	0.000940596	1	0.975533409	0.679393318	3	0.87803981	basic_smoke
mean_senesc	Parkinsons	19	7420	0.776544673	0.481352461	1.252765235	0.299992846	-1.036448732	1	2.352308143	1	0.12509766	3.097600057	3	0.37682059	basic_smoke
mean_senesc	PCB	9	4171	1.891491568	0.860758519	4.156497175	0.112575774	1.586721327	1	1.583857386	1	0.208205942	1.628057297	2	0.443069495	basic_smoke
mean_senesc	PE	59	7388	0.964989062	0.732799717	1.270748157	0.799665592	-0.253779914	1	0.011596904	1	0.914242458	0.658920023	3	0.882821134	basic_smoke
mean_senesc	periph_neuro	105	7313	1.019590249	0.827588124	1.256137256	0.855383179	0.182254277	1	0.903780183	1	0.341770123	2.908024262	3	0.406024493	basic_smoke
mean_senesc	peripheral_arterial_disease	99	7366	1.190903071	0.953890247	1.486806401	0.12281439	1.543067538	1	0.539830633	1	0.462502926	1.230935256	3	0.745594719	basic_smoke
mean_senesc	peritonitis	39	7360	1.250340444	0.877225227	1.782154886	0.216618457	1.235569959	1	1.981417216	1	0.159241186	4.055865687	3	0.255494491	basic_smoke
mean_senesc	PID	26	4042	1.419389335	0.915476881	2.200673908	0.117511202	1.565305894	1	0.023825044	1	0.877330911	0.932423068	2	0.627374559	basic_smoke
mean_senesc	pilonidal	17	7335	1.29672442	0.745975474	2.254087809	0.356989422	0.921116853	1	0.357527124	1	0.549882825	1.10095317	3	0.77684399	basic_smoke
mean_senesc	pleural_effusion	104	7385	1.13816022	0.919408085	1.408959424	0.234676576	1.188398173	1	0.855074226	1	0.355120816	3.492813107	3	0.321695434	basic_smoke
mean_senesc	PMB	84	4091	1.143759974	0.911265461	1.435571669	0.246643332	1.158540995	1	0.166432854	1	0.683301699	0.784415584	2	0.675563723	basic_smoke
mean_senesc	PMR	30	7412	0.99249411	0.6771278	1.454739503	0.969192836	-0.038620653	1	0.348283382	1	0.555086478	0.45478647	3	0.928706221	basic_smoke
mean_senesc	pri_bladder	35	7389	1.476765865	1.005502898	2.168902173	0.046813461	1.987983988	1	0.573289413	1	0.448954744	1.241200828	3	0.743140547	basic_smoke
mean_senesc	pri_bowel	71	7378	1.384302828	1.062538192	1.803506295	0.015976755	2.40944612	1	3.802336086	1	0.051181129	4.066949227	3	0.254324982	basic_smoke
mean_senesc	pri_breast	110	4109	0.888253669	0.732867059	1.076586224	0.227115456	-1.20782273	1	0.241642808	1	0.623022102	0.261215481	2	0.877561939	basic_smoke
mean_senesc	pri_kidney	23	7413	1.381553619	0.851993045	2.24026524	0.19001822	1.310525214	1	0.374385481	1	0.540623456	8.070884548	3	0.044569228	basic_smoke
mean_senesc	pri_lung	119	7414	1.291079341	1.057555411	1.57616882	0.012082294	2.50973165	1	0.211414335	1	0.645661114	0.290786775	3	0.961751823	basic_smoke
mean_senesc	pri_melanoma	33	7395	0.715004154	0.50215212	1.018079819	0.062798053	-1.860618623	1	2.632119265	1	0.10472185	7.329113089	3	0.062115725	basic_smoke
mean_senesc	pri_oesoph	20	7418	1.356069805	0.820750516	2.240541164	0.234463971	1.188938239	1	1.890658802	1	0.169127634	2.188775547	3	0.534162621	basic_smoke
mean_senesc	pri_oroph	18	7408	1.717365319	0.980710883	3.007352817	0.058509478	1.891861192	1	0.138477602	1	0.709799197	1.235087998	3	0.744601641	basic_smoke
mean_senesc	pri_other	53	7395	0.990508775	0.736154835	1.3327463	0.949780951	-0.062981858	1	2.755072969	1	0.096946393	3.167609656	3	0.366497975	basic_smoke
mean_senesc	pri_ovarian	14	4187	1.104879972	0.632941991	1.928707164	0.725672905	0.350887292	1	4.641093262	1	0.031215111	6.194142363	2	0.045181337	basic_smoke
mean_senesc	pri_pancr	19	7420	0.967566238	0.594984779	1.573459454	0.894269924	-0.132903216	1	0.001041144	1	0.974259311	2.601467785	3	0.457232283	basic_smoke
mean_senesc	pri_prost	77	3192	0.916378431	0.718393186	1.168927329	0.481953877	-0.703163478	1	0.097840502	1	0.754436669	0.20732075	2	0.901531428	basic_smoke
mean_senesc	pri_skin	230	7281	0.941507267	0.817525147	1.084291947	0.402788619	-0.836651268	1	1.021260747	1	0.312220143	1.394064745	3	0.706926576	basic_smoke
mean_senesc	pri_uterine	11	4197	0.862753065	0.470523698	1.581945509	0.633183777	-0.477250469	1	0.152982191	1	0.695701605	1.196704536	2	0.549716676	basic_smoke
mean_senesc	PSA	14	7413	1.06354953	0.597818253	1.892109513	0.833962373	0.209622428	1	0.095219285	1	0.75764391	5.815379205	3	0.120946177	basic_smoke
mean_senesc	psoriasis	75	7306	0.978199379	0.76312253	1.253893035	0.861870058	-0.173994152	1	0.80170252	1	0.370584831	2.43749712	3	0.486692716	basic_smoke
mean_senesc	PTH	16	7416	1.214309058	0.705354612	2.090503788	0.483556542	0.700593811	1	1.191287191	1	0.275070068	3.761572251	3	0.288387674	basic_smoke
mean_senesc	ptosis	13	7406	2.457453537	1.335222975	4.522898421	0.003866358	2.888864342	1	0.181386343	1	0.670184537	0.692269293	3	0.875020766	basic_smoke
mean_senesc	pulm_collapse	19	7414	1.435437241	0.857934319	2.401675778	0.168667202	1.376498984	1	1.806910731	1	0.178879261	3.303239065	3	0.347192082	basic_smoke
mean_senesc	pulm_fibrosis	31	7420	1.658114685	1.087460354	2.528224867	0.018794927	2.349573618	1	2.509922828	1	0.113131472	4.390799117	3	0.222240041	basic_smoke
mean_senesc	raynauds	31	7387	1.61871679	1.075981412	2.435213116	0.02080738	2.311461446	1	0.000805844	1	0.977353182	2.879702422	3	0.410546974	basic_smoke
mean_senesc	resp_failure	41	7411	1.114899441	0.79801845	1.557609053	0.523788205	0.637516901	1	3.92874202	1	0.04746744	4.215871715	3	0.239077622	basic_smoke
mean_senesc	retinal_detach	13	7413	0.675466392	0.381846437	1.194864746	0.177584598	-1.348229441	1	0.098362331	1	0.753803823	0.730842935	3	0.865926506	basic_smoke
mean_senesc	RhA	67	7370	1.056932503	0.812893653	1.374234271	0.679317251	0.413394981	1	3.360394707	1	0.06678206	4.431663144	3	0.218467376	basic_smoke
mean_senesc	rosacea	67	7353	1.028706685	0.790799667	1.338186507	0.832955799	0.210912181	1	4.203511951	1	0.040340353	4.971753142	3	0.173877242	basic_smoke
mean_senesc	seb_derm	66	7331	1.167453366	0.887600635	1.535541219	0.268176917	1.10727068	1	5.431598978	1	0.019775564	5.553992586	3	0.135444692	basic_smoke
mean_senesc	sec_bone	75	7419	1.270863183	0.986318638	1.637496411	0.063814009	1.853477072	1	0.224510769	1	0.635624225	1.612464734	3	0.656566839	basic_smoke
mean_senesc	sec_brain	33	7420	1.651420088	1.131507396	2.41022579	0.009309084	2.600489596	1	0.717536585	1	0.396953145	4.230703337	3	0.23760582	basic_smoke
mean_senesc	sec_liver	64	7417	1.148484139	0.874996085	1.507453394	0.318433949	0.997681248	1	0.007513219	1	0.930926806	1.516775611	3	0.678403976	basic_smoke
mean_senesc	sec_LN	92	7404	1.278656375	1.020266253	1.602485745	0.032826515	2.134198753	1	0.015721406	1	0.900218738	0.086334429	3	0.993425326	basic_smoke
mean_senesc	sec_lung	46	7417	1.118874063	0.815553265	1.535006017	0.486290815	0.696220398	1	0.403240777	1	0.525420313	1.032334234	3	0.79342869	basic_smoke
mean_senesc	sec_other	57	7416	1.134072511	0.851856719	1.509784958	0.388813316	0.861771418	1	0.312098213	1	0.576395483	2.79468629	3	0.424375395	basic_smoke
mean_senesc	sec_peritoneum	23	7421	1.008667634	0.651035658	1.562756792	0.969181142	0.03863532	1	5.850349001	1	0.015573962	6.96054401	3	0.073166059	basic_smoke
mean_senesc	sec_pleura	19	7420	1.034131754	0.638138409	1.67585663	0.891614591	0.136261459	1	1.486832954	1	0.222708496	4.909575841	3	0.17853946	basic_smoke
mean_senesc	sepsis	94	7400	1.371251715	1.092206525	1.721589483	0.006532208	2.71979664	1	0.582535841	1	0.445320065	0.863308361	3	0.834272079	basic_smoke
mean_senesc	sinusitis	190	7104	1.105801307	0.944499428	1.294650367	0.211230927	1.250187871	1	0.018720199	1	0.89117167	0.36953653	3	0.946461082	basic_smoke
mean_senesc	skin	133	7171	1.060662145	0.877429046	1.282159726	0.542759994	0.608644663	1	0.060395952	1	0.805871213	1.371361815	3	0.712261195	basic_smoke
mean_senesc	sleep_apnoea	53	7347	1.108981138	0.815309678	1.508431946	0.509857686	0.659059305	1	1.944717829	1	0.163157194	2.60647944	3	0.456354749	basic_smoke
mean_senesc	spinal_stenosis	40	7398	1.320259045	0.934149453	1.865958322	0.115472388	1.574065153	1	0.537318369	1	0.463546211	2.173247577	3	0.537236969	basic_smoke
mean_senesc	spondylosis	86	7296	1.001076201	0.797044035	1.257337758	0.992619845	0.009249785	1	0.220358104	1	0.638767197	4.457537854	3	0.21610923	basic_smoke
mean_senesc	stable_angina	176	7193	1.238424347	1.04909868	1.461916683	0.01152877	2.526249121	1	0.668874323	1	0.413444345	2.683237401	3	0.443083443	basic_smoke
mean_senesc	Stroke_NOS	91	7359	1.152371419	0.914447644	1.452198927	0.229363409	1.202000307	1	9.54E-05	1	0.99220793	1.148137236	3	0.765468079	basic_smoke
mean_senesc	substance_misuse	33	7372	1.449262561	0.968150296	2.169458586	0.071428626	1.802742742	1	0.034537546	1	0.852568041	3.215904848	3	0.359519661	basic_smoke
mean_senesc	SVT	29	7379	1.376136559	0.90007773	2.103986983	0.140484148	1.473990504	1	0.197369138	1	0.656852835	2.430373788	3	0.488005597	basic_smoke
mean_senesc	thyroid	183	7208	1.375229787	1.169550032	1.617080857	0.000115788	3.854877139	1	0.066070839	1	0.797145977	0.080414442	3	0.994079384	basic_smoke
mean_senesc	TIA	86	7371	1.440104371	1.130842598	1.833942764	0.003107307	2.956918084	1	0.245894309	1	0.619980974	3.113599396	3	0.374439846	basic_smoke
mean_senesc	tinnitus	48	7379	0.648113594	0.483368117	0.869008972	0.00375208	-2.898286202	1	0.268947653	1	0.60403857	2.521189888	3	0.471473765	basic_smoke
mean_senesc	trigem_neur	20	7412	1.850450301	1.106875547	3.093542292	0.018910807	2.347284541	1	1.147527324	1	0.284067366	1.19338791	3	0.754590597	basic_smoke
mean_senesc	ulc_colitis	33	7378	1.330562257	0.900555831	1.965892464	0.151554123	1.434063568	1	0.479727284	1	0.488545872	1.902622351	3	0.592861655	basic_smoke
mean_senesc	ulcer_peptic	44	7181	1.410880816	1.013230105	1.964592907	0.041568833	2.037811047	1	1.492023332	1	0.221902794	1.649895956	3	0.6481299	basic_smoke
mean_senesc	unstable_angina	39	7354	1.06026781	0.747629186	1.503643582	0.742675923	0.328311801	1	0.309304792	1	0.578107106	1.198045029	3	0.753473233	basic_smoke
mean_senesc	urine_incont	101	4044	0.914982984	0.746821791	1.121008883	0.39115368	-0.857527036	1	0.577488519	1	0.447298428	1.901818355	2	0.386389567	basic_smoke
mean_senesc	urolithiasis	97	7274	1.011323105	0.808750714	1.264634955	0.921352467	0.098730228	1	2.188213314	1	0.139070553	3.149458067	3	0.369150754	basic_smoke
mean_senesc	urticaria	33	7331	1.017305875	0.696495507	1.485883589	0.929267462	0.088766525	1	1.861330674	1	0.1724713	2.499094771	3	0.475454701	basic_smoke
mean_senesc	uti	245	7162	1.160579905	1.010850415	1.332487672	0.034589178	2.113135427	1	4.76016527	1	0.029125751	8.718223838	3	0.033281606	basic_smoke
mean_senesc	viral	121	7230	1.101806045	0.904813619	1.341686879	0.334695986	0.964698223	1	5.91858764	1	0.014981964	9.212706184	3	0.026592524	basic_smoke
mean_senesc	vte_ex_pe	52	7382	1.309340437	0.965134169	1.776304719	0.083281803	1.731953721	1	0.13163174	1	0.716746158	1.507744814	3	0.680483988	basic_smoke
p14	acne	28	7264	1.448089221	0.953407041	2.199440851	0.082519643	1.736249981	1	0.42221173	1	0.515835492	0.651187972	3	0.884620415	basic_smoke
p14	actinic_keratosis	45	7373	1.092681124	0.794689762	1.50241276	0.585376009	0.545548972	1	0.019058483	1	0.890198952	0.020885951	3	0.999202225	basic_smoke
p14	AF	217	7331	1.104605808	0.955993643	1.276320194	0.177165686	1.349533444	1	0.261183494	1	0.609308242	1.642838545	3	0.649715941	basic_smoke
p14	agranulocytosis	37	7408	1.193243669	0.844616887	1.685770764	0.316280534	1.002130572	1	4.324277893	1	0.037572353	7.37276088	3	0.060919496	basic_smoke
p14	AKI	136	7407	1.311134751	1.087556768	1.580675498	0.004512425	2.839924229	1	3.299672652	1	0.069293691	3.568503685	3	0.311985502	basic_smoke
p14	alc_problems	279	7200	1.128328391	0.992558159	1.282670387	0.064920485	1.845805272	1	0.82827651	1	0.362771368	8.055227305	3	0.044884007	basic_smoke
p14	allergic_rhinitis	129	7087	0.977922048	0.812562803	1.176932452	0.813257786	-0.236225381	1	0.925809464	1	0.335954206	0.927330232	3	0.818827884	basic_smoke
p14	anal_fissure	26	7323	1.152958428	0.753339685	1.764560081	0.512134032	0.655518418	1	0.167957001	1	0.681933904	2.336289939	3	0.505604389	basic_smoke
p14	anorectal	23	7346	0.845073814	0.548300104	1.302479694	0.445663826	-0.762663965	1	0.141095241	1	0.707194613	0.552803097	3	0.90714675	basic_smoke
p14	anorectal_fistula	14	7378	0.932521451	0.524800691	1.657002879	0.811730252	-0.238194488	1	0.669227699	1	0.413320996	2.654537118	3	0.448008602	basic_smoke
p14	anorectal_prolapse	14	7405	1.053000896	0.600562451	1.846287402	0.856947737	0.180260917	1	0.896806115	1	0.343639555	4.551750178	3	0.207720478	basic_smoke
p14	ant_uveitis	11	7381	1.070454284	0.566266202	2.023557771	0.834010442	0.209560845	1	0.377124617	1	0.539146124	2.476558349	3	0.479542415	basic_smoke
p14	anxiety	192	7000	1.027515928	0.882719881	1.196063447	0.726138429	0.350266867	1	3.36098702	1	0.066758045	7.699012002	3	0.052659545	basic_smoke
p14	appendicitis	43	7100	0.783014403	0.575573369	1.065218768	0.11931326	-1.557662561	1	0.536043844	1	0.464076926	8.319132793	3	0.039856699	basic_smoke
p14	aspiration_pneumo	43	7413	1.592267446	1.144010718	2.216164218	0.005822883	2.757592	1	4.465587853	1	0.034584187	4.710509594	3	0.194264495	basic_smoke
p14	asthma	200	7034	1.248734512	1.07304597	1.453188329	0.00408764	2.871318062	1	1.303881505	1	0.253505437	1.586164283	3	0.662531029	basic_smoke
p14	av_block_1	19	7419	1.322695313	0.791319785	2.210892391	0.285961262	1.067023416	1	1.981942955	1	0.15918587	3.6809786	3	0.298037147	basic_smoke
p14	b12_def	43	7394	1.107777424	0.806123294	1.522311576	0.527961364	0.631121071	1	1.299541182	1	0.254297049	1.674010337	3	0.642727266	basic_smoke
p14	bacterial	445	6540	1.111092551	1.005036524	1.228340093	0.039575345	2.058154077	1	1.911698048	1	0.166774759	7.024275249	3	0.071128049	basic_smoke
p14	BAD	19	7407	1.512447756	0.903809866	2.5309507	0.115258153	1.574992598	1	1.800383593	1	0.179666127	1.901238362	3	0.593155854	basic_smoke
p14	barretts	42	7413	1.270111289	0.910862743	1.77104915	0.158659105	1.409595675	1	0.05377176	1	0.816625482	0.563953961	3	0.904632379	basic_smoke
p14	bells	20	7404	0.91630005	0.57343714	1.464163589	0.714709347	-0.365538669	1	2.105773372	1	0.146744135	2.35320038	3	0.502405804	basic_smoke
p14	benign_brain	13	7413	1.086729474	0.607736842	1.943243964	0.779099444	0.280492806	1	4.845078691	1	0.027725127	11.19308831	3	0.010726306	basic_smoke
p14	benign_colon	289	7214	1.027409016	0.907800547	1.162776657	0.66850546	0.428200078	1	0.854660688	1	0.355237187	1.232656184	3	0.745183133	basic_smoke
p14	benign_ovary	74	4043	1.056386289	0.828916267	1.346278311	0.657495531	0.443373595	1	3.27E-06	1	0.998556983	1.227161023	2	0.541408874	basic_smoke
p14	benign_stomach	47	7408	0.846939662	0.634728932	1.130099409	0.258945318	-1.128887445	1	0.023952521	1	0.877005781	0.771792509	3	0.856201304	basic_smoke
p14	benign_uterus	37	4152	1.015096561	0.723900882	1.423428336	0.930777832	0.086866243	1	1.145298949	1	0.284535411	3.03410334	2	0.219357673	basic_smoke
p14	bone	17	7402	1.029428628	0.618483239	1.713422828	0.911158164	0.111577814	1	0.012536603	1	0.910849593	6.319197403	3	0.097072221	basic_smoke
p14	BPH	130	3138	0.913479748	0.760136053	1.097757758	0.334445759	-0.965197779	1	0.006719726	1	0.934667443	0.027077045	2	0.986552711	basic_smoke
p14	bronchiectasis	43	7414	1.819335165	1.293634849	2.558666724	0.000582274	3.439739733	1	0.202657953	1	0.652583923	1.452775458	3	0.693211816	basic_smoke
p14	carpal_tunnel	123	7269	1.038596036	0.86099594	1.252830211	0.692258888	0.395791445	1	1.194673092	1	0.274388961	6.466025227	3	0.091012058	basic_smoke
p14	cataract	352	7282	0.994937576	0.89151801	1.110354214	0.927782865	-0.090634692	1	2.36380374	1	0.124179073	2.995657788	3	0.392295145	basic_smoke
p14	CHD_NOS	284	7153	1.068123703	0.942100591	1.211004701	0.30354205	1.028867271	1	0.001169704	1	0.972716916	0.649474776	3	0.885018583	basic_smoke
p14	cholecystitis	132	7238	1.11267203	0.926545722	1.336187754	0.252982223	1.143135774	1	0.293587569	1	0.587930651	0.772343268	3	0.85607007	basic_smoke
p14	cholelithiasis	206	7180	1.200154	1.035304004	1.391252827	0.015510338	2.420238333	1	1.446616822	1	0.229071589	1.533722959	3	0.674509244	basic_smoke
p14	chronic_fatigue	78	7331	1.162975037	0.916279592	1.476089774	0.214527704	1.241211292	1	0.821717945	1	0.364678357	0.928705838	3	0.818495481	basic_smoke
p14	cin_cervical	53	3947	1.055601794	0.789557516	1.411290659	0.714947062	0.365220172	1	0.074072092	1	0.785497547	0.543864981	2	0.761905695	basic_smoke
p14	cirrhosis	27	7406	1.356478488	0.886998841	2.074449035	0.159504433	1.406740226	1	0.561911647	1	0.453491035	0.890140297	3	0.827806507	basic_smoke
p14	coeliac	25	7409	2.208550702	1.392094101	3.503855237	0.000765797	3.364870062	1	12.993431	1	0.000312586	13.36017136	3	0.003919053	basic_smoke
p14	COPD	320	7315	1.398413667	1.239856518	1.577247653	4.72E-08	5.461591852	1	5.262290969	1	0.021792315	5.949388227	3	0.11409873	basic_smoke
p14	covid	26	7421	1.289025798	0.849422376	1.956138141	0.232836457	1.193084052	1	0.145130368	1	0.703233079	1.673154888	3	0.642918477	basic_smoke
p14	crohns	23	7377	2.257274927	1.376406576	3.701878632	0.00125617	3.225809422	1	0.124368718	1	0.72434373	2.190279955	3	0.533865454	basic_smoke
p14	deaf	144	7240	1.089094961	0.913994243	1.297741034	0.339896128	0.954370511	1	0.134278335	1	0.714036714	3.163295027	3	0.36712705	basic_smoke
p14	delirium	44	7414	1.320681762	0.960190215	1.816515404	0.087225159	1.710220216	1	0.973208376	1	0.323881321	1.054330828	3	0.788108635	basic_smoke
p14	dementia	64	7421	1.243970384	0.955610661	1.619343923	0.104688322	1.622537447	1	0.117729393	1	0.731510314	0.883324315	3	0.829450057	basic_smoke
p14	depression	237	6876	1.036877005	0.904556856	1.188553176	0.603135492	0.51989682	1	0.132106355	1	0.716258017	2.149523283	3	0.541959015	basic_smoke
p14	dermatitis	235	6969	1.074281376	0.935451611	1.233714776	0.310159759	1.014886868	1	2.316759332	1	0.127986419	14.44533429	3	0.002357582	basic_smoke
p14	diab_eye	80	7403	1.530439713	1.194385924	1.961045979	0.00076737	3.364303795	1	3.123345111	1	0.077178198	6.427054135	3	0.092584129	basic_smoke
p14	diabetes	287	7283	1.108182109	0.977429837	1.256425311	0.108799564	1.603612182	1	0.263326864	1	0.607843712	0.33945839	3	0.952444342	basic_smoke
p14	digestive	156	7304	1.297456795	1.093042609	1.540099281	0.00290993	2.97709587	1	0.122709303	1	0.726114408	0.666200437	3	0.881123654	basic_smoke
p14	diverticuli	367	7228	1.105793958	0.99113975	1.233711267	0.071758784	1.80064543	1	0.489452386	1	0.484171684	9.334284592	3	0.02516124	basic_smoke
p14	dysmenorrhoea	16	4059	1.621820164	0.921792288	2.853463498	0.093446552	1.677490776	1	0.012792091	1	0.90994959	0.126793296	2	0.938571118	basic_smoke
p14	ear_urti	76	7071	1.053489841	0.824667369	1.345804245	0.676630973	0.417064852	1	0.382324037	1	0.536362068	7.941569096	3	0.047234858	basic_smoke
p14	ED	86	3164	1.196042586	0.945892358	1.512347421	0.134823407	1.495348909	1	0.673355278	1	0.411884245	1.703144544	2	0.426743448	basic_smoke
p14	endometriosis	32	4090	0.920631303	0.640487424	1.323307788	0.655077277	-0.446719948	1	2.929427653	1	0.086978323	3.922694341	2	0.140668788	basic_smoke
p14	enthesopathy	416	7000	1.0558176	0.95194338	1.171026374	0.303980347	1.027935122	1	0.150513004	1	0.698045595	5.049726602	3	0.168191922	basic_smoke
p14	epilepsy	40	7364	1.256475537	0.891060236	1.771744166	0.192865191	1.302149772	1	0.157114075	1	0.691827536	0.899247516	3	0.825609397	basic_smoke
p14	ESRD	18	7418	0.993130569	0.609439167	1.618386838	0.977927563	-0.027667227	1	2.171675081	1	0.14057304	2.944935628	3	0.400193169	basic_smoke
p14	fatty_liver	35	7410	1.493502372	1.02301872	2.180360232	0.037719571	2.07788914	1	1.281286972	1	0.257659882	4.895192706	3	0.179634497	basic_smoke
p14	female_genital_prolapse	103	4085	0.819706489	0.674686358	0.995897903	0.04535144	-2.001380135	1	0.299909826	1	0.583938958	0.303351182	2	0.85926699	basic_smoke
p14	female_infertility	17	4038	0.991224338	0.598287693	1.642229481	0.972702362	-0.034219193	1	0.973680995	1	0.323763862	2.687306837	2	0.260890782	basic_smoke
p14	fibromatosis	57	7374	0.896456333	0.681503895	1.179206696	0.434523915	-0.781473741	1	1.325701115	1	0.249571436	1.612203843	3	0.656625857	basic_smoke
p14	folatedef	15	7418	1.152799903	0.666215291	1.994772013	0.611268053	0.508264229	1	0.00519031	1	0.942567044	3.271775745	3	0.351590294	basic_smoke
p14	fracture_hip	54	7403	1.091401848	0.820799617	1.451216556	0.547421801	0.601627977	1	2.241017337	1	0.134392534	3.386176902	3	0.335827394	basic_smoke
p14	fracture_wrist	75	7241	1.101663831	0.867424717	1.399156805	0.427277957	0.79385825	1	0.066166231	1	0.79700279	0.398107603	3	0.940633142	basic_smoke
p14	gastritis_duodenitis	328	6958	1.077016551	0.959144073	1.20937478	0.209615778	1.254622649	1	0.879898374	1	0.348229516	2.048575324	3	0.562386169	basic_smoke
p14	glaucoma	30	7396	0.717101012	0.500440805	1.027561812	0.070007865	-1.811859782	1	0.265535151	1	0.606342679	1.502342374	3	0.681729817	basic_smoke
p14	GN	25	7380	1.977938784	1.258515591	3.108616102	0.003108654	2.956784436	1	0.093818382	1	0.759377864	1.219885895	3	0.74823891	basic_smoke
p14	GORD	376	7054	1.078469125	0.968357148	1.201101946	0.169188373	1.374816398	1	0.776581993	1	0.37818853	2.090574707	3	0.553821916	basic_smoke
p14	gout	77	7379	1.203181685	0.937001125	1.544978047	0.147078856	1.449927076	1	0.95925705	1	0.327374135	2.20847501	3	0.530280988	basic_smoke
p14	haemangioma	24	7362	0.912396308	0.597514669	1.393216042	0.671191816	-0.424512877	1	3.416181048	1	0.064560201	3.659451687	3	0.300662945	basic_smoke
p14	hernia_abdo	207	7085	1.446750853	1.237389892	1.691534774	3.64E-06	4.630796718	1	0.12781263	1	0.720710847	9.318692612	3	0.025340486	basic_smoke
p14	hernia_diaphragm	251	7192	1.062667048	0.932497319	1.211007508	0.361927513	0.911698387	1	0.197801614	1	0.656501202	2.833385639	3	0.418033494	basic_smoke
p14	hf	136	7371	1.414382337	1.170166671	1.709566206	0.000337125	3.584963577	1	3.793007736	1	0.051467087	4.972254019	3	0.173840152	basic_smoke
p14	hydrocele	11	3182	1.226884758	0.633801086	2.374950504	0.543996766	0.606780236	1	8.178911929	1	0.004238017	11.14904581	2	0.003793285	basic_smoke
p14	hypertension	713	6957	1.168211398	1.079491162	1.264223291	0.00011427	3.85810385	1	0.814031851	1	0.366930911	1.411573226	3	0.702824159	basic_smoke
p14	IBS	100	7217	1.040320704	0.844418809	1.28167108	0.710376748	0.371350152	1	0.114623198	1	0.734940859	1.777371415	3	0.619871506	basic_smoke
p14	IDA	122	7307	1.290379645	1.064550525	1.564115172	0.009396404	2.597284562	1	0.221881578	1	0.637609975	1.264568251	3	0.737563389	basic_smoke
p14	intervert_disc	82	7278	1.073852801	0.85025372	1.356253799	0.549729497	0.598165518	1	0.069651271	1	0.791845207	1.843397644	3	0.605536962	basic_smoke
p14	Isch_stroke	77	7387	1.366876655	1.068307784	1.748889054	0.012937256	2.485491809	1	0.799562097	1	0.371224328	2.224161288	3	0.527205043	basic_smoke
p14	keratitis	17	7403	0.811373853	0.502212994	1.31085324	0.393077364	-0.85404986	1	0.02378822	1	0.877424997	1.234597286	3	0.744718969	basic_smoke
p14	LBBB	26	7414	1.070653024	0.712740125	1.608297132	0.742277694	0.328838589	1	0.017222791	1	0.89558891	1.515203404	3	0.678765864	basic_smoke
p14	leiomyoma	64	4107	1.072054363	0.826037255	1.391342279	0.600898265	0.523109199	1	1.459222667	1	0.227053843	4.231650454	2	0.120533781	basic_smoke
p14	lichen_planus	22	7406	1.145998874	0.732445551	1.793052626	0.550717119	0.596685884	1	0.248814814	1	0.617910842	0.922853561	3	0.819909508	basic_smoke
p14	liver_alc	20	7405	2.888634777	1.681767947	4.961570879	0.000121256	3.843573705	1	0.197004846	1	0.657149388	0.446953432	3	0.930381004	basic_smoke
p14	lrti	407	7210	1.331850234	1.197437617	1.481350695	1.29E-07	5.279640667	1	0.037579035	1	0.846290885	5.055333546	3	0.167789902	basic_smoke
p14	macula_degen	31	7407	1.175251367	0.806927763	1.711696932	0.399921728	0.841761033	1	0.9908693	1	0.319530003	2.431413359	3	0.487813825	basic_smoke
p14	male_GU	19	3174	1.295662859	0.782227424	2.146105074	0.314392715	1.006047513	1	2.187750086	1	0.139112391	2.938703181	2	0.230074619	basic_smoke
p14	menorrhagia	124	3674	1.142660128	0.943781016	1.38344822	0.171648684	1.366925417	1	1.031923611	1	0.309707295	2.48933195	2	0.288037104	basic_smoke
p14	migraine	121	6914	0.957383468	0.793423909	1.155224961	0.649529074	-0.454416506	1	0.234872301	1	0.627934391	10.96528461	3	0.011915084	basic_smoke
p14	MS	22	7402	0.895287759	0.579606917	1.382903047	0.618049899	-0.498616046	1	0.71486051	1	0.397834947	1.310411376	3	0.726662289	basic_smoke
p14	mult_valve	17	7415	1.891466841	1.083479274	3.301998381	0.024958552	2.242043644	1	0.303084493	1	0.581955151	1.309797183	3	0.726807963	basic_smoke
p14	mycoses	44	7398	1.019253814	0.746134965	1.392346407	0.904614125	0.11983466	1	3.102482311	1	0.078173013	5.421238089	3	0.143426084	basic_smoke
p14	myocardial_infarction	195	7279	1.164155025	0.997445051	1.358728405	0.053910189	1.927557504	1	0.852854314	1	0.355746118	9.598655444	3	0.022304665	basic_smoke
p14	nasal_polyp	26	7364	1.078029099	0.704407806	1.649820926	0.729290824	0.346069047	1	0.007777423	1	0.929725906	3.771011846	3	0.287275992	basic_smoke
p14	neuro_bladder	37	7368	1.038104485	0.735649471	1.46491089	0.831462279	0.212826518	1	0.069570183	1	0.791963624	3.336943146	3	0.342533856	basic_smoke
p14	NHL	17	7405	1.573225103	0.927260497	2.669192997	0.092956979	1.680001728	1	2.288799777	1	0.130310657	3.594735287	3	0.308681526	basic_smoke
p14	nonRh_aortic	47	7393	1.042520035	0.765870106	1.419102292	0.791273021	0.264657888	1	4.0286474	1	0.044733792	4.208257317	3	0.23983647	basic_smoke
p14	nonRh_mitral	27	7396	1.246603142	0.820041382	1.895049967	0.302292893	1.031528836	1	0.027505423	1	0.868276895	1.944534717	3	0.583998161	basic_smoke
p14	OA	499	7127	1.015290787	0.926211555	1.112937295	0.746012613	0.323901494	1	0.032514347	1	0.856903434	2.731503929	3	0.434900053	basic_smoke
p14	obesity	159	7187	1.189511294	1.003728783	1.409680725	0.045182008	2.002956033	1	1.264543133	1	0.260792886	2.629616715	3	0.452320996	basic_smoke
p14	obstr_reflux	59	7383	1.130583223	0.855407928	1.494279375	0.388417064	0.862491581	1	2.505250819	1	0.113467418	4.998399801	3	0.171914356	basic_smoke
p14	oesoph_ulc	207	7087	1.164566574	1.005830391	1.348353874	0.04157409	2.037758501	1	0.283354468	1	0.594510961	2.112989101	3	0.549289453	basic_smoke
p14	osteoporosis	136	7376	1.230615436	1.029303827	1.471299642	0.022791644	2.27690927	1	0.025021244	1	0.874314138	0.265296974	3	0.966417335	basic_smoke
p14	oth_anaemia	175	7262	1.305910196	1.111311819	1.534584094	0.001186986	3.24198899	1	1.736335411	1	0.187603825	1.862069003	3	0.601522051	basic_smoke
p14	oth_organisms	565	6807	1.306744871	1.194377347	1.42968398	5.48E-09	5.831968518	1	0.002639537	1	0.959025573	7.079302389	3	0.069412632	basic_smoke
p14	oth_organs	263	7140	1.190861246	1.044446955	1.357800415	0.009061789	2.609714209	1	0.065258379	1	0.79837	2.9841302	3	0.394078465	basic_smoke
p14	pancreatitis	40	7388	1.449828004	1.021805152	2.057144885	0.037448548	2.080840058	1	0.263174759	1	0.607947394	0.779912449	3	0.854265429	basic_smoke
p14	Parkinsons	19	7420	0.776721487	0.488997938	1.233739903	0.284497026	-1.070271706	1	2.591519804	1	0.1074372	3.248569134	3	0.354865249	basic_smoke
p14	PCB	9	4171	1.800366927	0.827347935	3.917724251	0.138280052	1.482226445	1	1.614602565	1	0.203846028	1.681431031	2	0.431401738	basic_smoke
p14	PE	59	7388	0.942902025	0.72238528	1.230734144	0.665338618	-0.43255427	1	0.129152017	1	0.719312882	0.828027474	3	0.842752149	basic_smoke
p14	periph_neuro	105	7313	1.081179168	0.881220326	1.326510929	0.454411361	0.748080902	1	0.622785273	1	0.43001414	2.80619326	3	0.422481411	basic_smoke
p14	peripheral_arterial_disease	99	7366	1.162317114	0.937584977	1.44091587	0.170031808	1.37210161	1	0.269112218	1	0.603927927	1.032321692	3	0.793431724	basic_smoke
p14	peritonitis	39	7360	1.215200848	0.862310425	1.712507535	0.265447522	1.1136077	1	2.17406981	1	0.140354357	4.279731398	3	0.232799507	basic_smoke
p14	PID	26	4042	1.544500368	0.993391877	2.401349801	0.053538087	1.930555167	1	0.278899286	1	0.597423573	1.678658703	2	0.432000147	basic_smoke
p14	pilonidal	17	7335	1.567517416	0.894589795	2.746634115	0.116240998	1.570748849	1	0.290156848	1	0.590120036	1.033763193	3	0.793083016	basic_smoke
p14	pleural_effusion	104	7385	1.157533175	0.939914643	1.425536947	0.168571229	1.376809254	1	0.727033454	1	0.393846455	3.433423424	3	0.329500086	basic_smoke
p14	PMB	84	4091	1.170178006	0.933828843	1.466346404	0.172173703	1.365252501	1	0.086640062	1	0.768492884	0.760230874	2	0.683782471	basic_smoke
p14	PMR	30	7412	0.970578523	0.670060293	1.405877468	0.874481185	-0.157969052	1	0.661817581	1	0.415919001	0.781436832	3	0.85390175	basic_smoke
p14	pri_bladder	35	7389	1.587468435	1.088865683	2.314386497	0.01627833	2.402614669	1	0.056881445	1	0.811494625	0.469277428	3	0.925587284	basic_smoke
p14	pri_bowel	71	7378	1.347841549	1.042252145	1.743030082	0.022878074	2.275464599	1	4.083619183	1	0.043300818	4.45185587	3	0.216625045	basic_smoke
p14	pri_breast	110	4109	0.852579288	0.706253067	1.029222353	0.096879331	-1.660174609	1	0.320510085	1	0.571301263	0.339480485	2	0.843883993	basic_smoke
p14	pri_kidney	23	7413	1.41286589	0.884905508	2.255822805	0.147674327	1.447795232	1	0.025984924	1	0.871937141	8.313667216	3	0.039955017	basic_smoke
p14	pri_lung	119	7414	1.235996623	1.017582232	1.501291595	0.032705056	2.135685517	1	0.144378703	1	0.703966218	0.253433127	3	0.968534512	basic_smoke
p14	pri_melanoma	33	7395	0.750408201	0.531595541	1.059287419	0.102567178	-1.632533354	1	2.736506446	1	0.098078975	7.263828301	3	0.063947548	basic_smoke
p14	pri_oesoph	20	7418	1.268881921	0.780579315	2.062649239	0.336717658	0.960670919	1	1.602845395	1	0.205500442	1.959821101	3	0.580787724	basic_smoke
p14	pri_oroph	18	7408	1.874884169	1.086642025	3.234911377	0.023909646	2.258578021	1	0.010647332	1	0.917815423	1.448121237	3	0.694294614	basic_smoke
p14	pri_other	53	7395	1.008973712	0.756166641	1.346301061	0.951591239	0.060708655	1	1.32838321	1	0.24909305	1.512646258	3	0.679354672	basic_smoke
p14	pri_ovarian	14	4187	1.225116974	0.70071695	2.141965596	0.476281198	0.712296488	1	2.089737335	1	0.148291565	3.029825267	2	0.21982739	basic_smoke
p14	pri_pancr	19	7420	0.935022706	0.584537799	1.495655989	0.779229704	-0.280323003	1	0.040292155	1	0.840910437	2.482137523	3	0.478527884	basic_smoke
p14	pri_prost	77	3192	0.922388241	0.728154449	1.168433521	0.503065353	-0.669674434	1	0.001800689	1	0.966152302	0.038901261	2	0.980737312	basic_smoke
p14	pri_skin	230	7281	0.943600835	0.822798249	1.082139561	0.40621495	-0.830572898	1	0.412655642	1	0.520624675	0.707793444	3	0.871369339	basic_smoke
p14	pri_uterine	11	4197	1.077526231	0.582499437	1.993242749	0.811935996	0.237929215	1	0.124844124	1	0.723838898	1.101957738	2	0.576385328	basic_smoke
p14	PSA	14	7413	1.100034508	0.625307497	1.935169375	0.740774211	0.330828263	1	0.082979437	1	0.773299651	5.750518213	3	0.124399433	basic_smoke
p14	psoriasis	75	7306	0.974779274	0.765710129	1.240932564	0.835701437	-0.207394936	1	0.031374001	1	0.859408574	2.478781279	3	0.479137989	basic_smoke
p14	PTH	16	7416	1.281261718	0.752266959	2.182246039	0.361641901	0.912240932	1	1.071573815	1	0.300590229	3.654340153	3	0.301289462	basic_smoke
p14	ptosis	13	7406	2.802455681	1.512232784	5.193484713	0.001060289	3.274020658	1	0.001999664	1	0.964332407	0.3114777	3	0.957855578	basic_smoke
p14	pulm_collapse	19	7414	1.323829199	0.80580965	2.174860712	0.268049361	1.107565845	1	3.376057018	1	0.066150134	5.065350747	3	0.167073911	basic_smoke
p14	pulm_fibrosis	31	7420	1.606486068	1.065233085	2.422753785	0.023730336	2.261467291	1	3.020245806	1	0.082231002	5.0199121	3	0.170344876	basic_smoke
p14	raynauds	31	7387	1.685174139	1.128273462	2.516953535	0.010783607	2.549633982	1	0.007458831	1	0.931176648	2.871181482	3	0.411915823	basic_smoke
p14	resp_failure	41	7411	1.111818993	0.802934229	1.539530172	0.523276196	0.638303404	1	3.146032362	1	0.076111822	3.558913839	3	0.313201194	basic_smoke
p14	retinal_detach	13	7413	0.696149716	0.399272754	1.213767839	0.201612637	-1.276970573	1	0.004338425	1	0.947483935	0.663980779	3	0.881641516	basic_smoke
p14	RhA	67	7370	1.093034192	0.84601756	1.412173697	0.496110853	0.680621762	1	3.19338811	1	0.073936624	4.493081272	3	0.212908253	basic_smoke
p14	rosacea	67	7353	1.004074859	0.778016757	1.295815691	0.97507192	0.031247799	1	2.964015338	1	0.085136277	3.99389238	3	0.262124398	basic_smoke
p14	seb_derm	66	7331	1.142594194	0.876274546	1.489854405	0.324857229	0.984525441	1	5.51536706	1	0.018850117	5.57384013	3	0.134288263	basic_smoke
p14	sec_bone	75	7419	1.232255491	0.963573094	1.575857198	0.096053498	1.664294968	1	0.49736997	1	0.48065802	1.98438349	3	0.575654288	basic_smoke
p14	sec_brain	33	7420	1.538794882	1.060401251	2.233012914	0.023285965	2.268710029	1	1.62E-05	1	0.996786863	2.503652691	3	0.474631322	basic_smoke
p14	sec_liver	64	7417	1.06517623	0.81982935	1.38394704	0.636420778	0.472709038	1	0.010361499	1	0.918922213	1.488311557	3	0.684970633	basic_smoke
p14	sec_LN	92	7404	1.239736683	0.995340558	1.544141882	0.055071717	1.918309989	1	0.034018455	1	0.853667567	0.107384395	3	0.990936778	basic_smoke
p14	sec_lung	46	7417	1.127870358	0.828714391	1.535018046	0.444140511	0.76522007	1	0.168390113	1	0.681546546	0.962862836	3	0.810237011	basic_smoke
p14	sec_other	57	7416	1.130617745	0.855973294	1.493383607	0.387225542	0.864659796	1	0.45128348	1	0.501726079	2.799149371	3	0.423639965	basic_smoke
p14	sec_peritoneum	23	7421	1.18509994	0.76742521	1.830096078	0.443672944	0.766005643	1	4.207448886	1	0.040246823	4.9490223	3	0.175568267	basic_smoke
p14	sec_pleura	19	7420	1.013695734	0.634472213	1.619580845	0.954624592	0.056900329	1	0.649829919	1	0.420173495	4.210416569	3	0.239621056	basic_smoke
p14	sepsis	94	7400	1.37930022	1.104185975	1.722960752	0.004608877	2.833170678	1	1.920012766	1	0.165855253	2.230494136	3	0.525966979	basic_smoke
p14	sinusitis	190	7104	1.070991545	0.919059509	1.248039847	0.37958275	0.878665352	1	0.005869158	1	0.93893346	0.330228774	3	0.954246525	basic_smoke
p14	skin	133	7171	1.041736365	0.866986991	1.251708119	0.662505491	0.436456586	1	0.003672139	1	0.951679228	1.051885417	3	0.78869995	basic_smoke
p14	sleep_apnoea	53	7347	1.092519758	0.811805264	1.470302637	0.559227592	0.58398918	1	1.45944874	1	0.227017852	2.23550032	3	0.524989806	basic_smoke
p14	spinal_stenosis	40	7398	1.302172302	0.929199934	1.824852371	0.125150173	1.53351029	1	0.293321141	1	0.588100083	1.615212369	3	0.655945457	basic_smoke
p14	spondylosis	86	7296	1.008443728	0.807884982	1.258791505	0.940754963	0.074321006	1	0.51297782	1	0.473852614	4.78897086	3	0.187918172	basic_smoke
p14	stable_angina	176	7193	1.177503772	1.00293459	1.382458185	0.045956597	1.995791734	1	2.070342214	1	0.150187818	3.643850599	3	0.302578806	basic_smoke
p14	Stroke_NOS	91	7359	1.146074694	0.915612965	1.434544131	0.233920838	1.190319502	1	0.32668789	1	0.567615918	1.830606083	3	0.608297465	basic_smoke
p14	substance_misuse	33	7372	1.457472418	0.984041847	2.158674306	0.06014521	1.879727611	1	0.072430333	1	0.787830537	3.224549488	3	0.358282755	basic_smoke
p14	SVT	29	7379	1.284591161	0.854576536	1.930984974	0.228470714	1.204307591	1	0.286211201	1	0.592658775	2.415093186	3	0.490831215	basic_smoke
p14	thyroid	183	7208	1.338608809	1.143432656	1.567100199	0.000286764	3.626972721	1	0.225854857	1	0.63461457	0.249523249	3	0.969224298	basic_smoke
p14	TIA	86	7371	1.38045448	1.091849114	1.74534608	0.00705297	2.694332816	1	0.463447767	1	0.496017047	3.253648707	3	0.354146158	basic_smoke
p14	tinnitus	48	7379	0.640030792	0.481626638	0.850533135	0.002098553	-3.075918399	1	0.036889339	1	0.847690526	1.86089746	3	0.60177346	basic_smoke
p14	trigem_neur	20	7412	1.51130713	0.924671222	2.470120391	0.099443888	1.647555649	1	2.882885066	1	0.089525489	3.00469114	3	0.39090246	basic_smoke
p14	ulc_colitis	33	7378	1.266883695	0.869023371	1.846894284	0.218682199	1.230039807	1	0.751560541	1	0.385982603	2.130330785	3	0.545801052	basic_smoke
p14	ulcer_peptic	44	7181	1.352901483	0.979715471	1.868238765	0.066424641	1.835547277	1	0.395936901	1	0.529195106	0.822497756	3	0.844078643	basic_smoke
p14	unstable_angina	39	7354	1.053789106	0.751104424	1.478451522	0.761682133	0.303272591	1	0.011744021	1	0.913702329	0.434992548	3	0.932922665	basic_smoke
p14	urine_incont	101	4044	0.907280931	0.742706424	1.108323103	0.340666094	-0.952849966	1	0.156834738	1	0.692087575	1.761331999	2	0.414506758	basic_smoke
p14	urolithiasis	97	7274	1.03374546	0.831808226	1.284706791	0.76471408	0.299296165	1	2.519790215	1	0.11242554	3.383706025	3	0.336161209	basic_smoke
p14	urticaria	33	7331	0.912002947	0.634845283	1.310160754	0.618224893	-0.498367708	1	1.558632023	1	0.211865631	1.982484515	3	0.576050057	basic_smoke
p14	uti	245	7162	1.152314362	1.007385485	1.318093629	0.038706085	2.067297977	1	4.544590969	1	0.033022911	8.889800939	3	0.030792497	basic_smoke
p14	viral	121	7230	1.112149806	0.918101505	1.347211811	0.277234591	1.086552582	1	3.190643503	1	0.074060853	7.005049392	3	0.071737005	basic_smoke
p14	vte_ex_pe	52	7382	1.350898462	1.002615217	1.820166524	0.048022508	1.977169196	1	0.674990098	1	0.411317223	2.117606505	3	0.548359068	basic_smoke
p16	acne	28	7264	1.24978004	0.824607149	1.894174881	0.293265136	1.050985746	1	1.771115904	1	0.183244037	2.114751651	3	0.548934174	basic_smoke
p16	actinic_keratosis	45	7373	1.090025408	0.788940359	1.506014209	0.601219501	0.522647613	1	0.187557729	1	0.664957119	0.252774448	3	0.968650998	basic_smoke
p16	AF	217	7331	1.166566389	1.009205657	1.348463648	0.037164689	2.083950294	1	0.026062889	1	0.871746828	1.309891341	3	0.72678563	basic_smoke
p16	agranulocytosis	37	7408	1.007942563	0.711270849	1.428356317	0.96452268	0.044478889	1	2.428196138	1	0.119169961	5.54760624	3	0.135818802	basic_smoke
p16	AKI	136	7407	1.338711772	1.114366767	1.608222052	0.001826254	3.11712297	1	1.565615626	1	0.210844875	1.758679082	3	0.623967839	basic_smoke
p16	alc_problems	279	7200	1.140767902	1.001043251	1.299995185	0.048195392	1.975641529	1	0.177122269	1	0.673858071	6.050411023	3	0.109183212	basic_smoke
p16	allergic_rhinitis	129	7087	0.990893747	0.817157748	1.201567774	0.925895609	-0.093010009	1	0.403453269	1	0.525311212	0.408401322	3	0.938501562	basic_smoke
p16	anal_fissure	26	7323	1.198580187	0.776891038	1.84915824	0.412895235	0.818809281	1	0.503597185	1	0.4779238	3.39137137	3	0.335126569	basic_smoke
p16	anorectal	23	7346	0.990987676	0.626364662	1.567867143	0.969147195	-0.038677898	1	0.23765956	1	0.625901638	0.751667507	3	0.860989069	basic_smoke
p16	anorectal_fistula	14	7378	1.026134751	0.562499899	1.871915938	0.93296589	0.084113878	1	0.134843355	1	0.713462207	2.639605533	3	0.450588453	basic_smoke
p16	anorectal_prolapse	14	7405	1.330814279	0.745444816	2.375852117	0.333793514	0.966501065	1	2.598861992	1	0.106940479	5.656584759	3	0.129567371	basic_smoke
p16	ant_uveitis	11	7381	1.328997994	0.694183577	2.544335141	0.390679523	0.858385697	1	0.646989686	1	0.421191006	3.438772397	3	0.328790387	basic_smoke
p16	anxiety	192	7000	1.060413851	0.905624476	1.241659833	0.466221195	0.728641159	1	3.018890941	1	0.082299731	7.220320469	3	0.065197285	basic_smoke
p16	appendicitis	43	7100	0.857468287	0.615527529	1.194506873	0.36326461	-0.909162018	1	0.902409177	1	0.342136543	9.2396576	3	0.026268509	basic_smoke
p16	aspiration_pneumo	43	7413	1.513298587	1.101931395	2.078235201	0.01047577	2.559716114	1	2.905825641	1	0.088260048	3.244682737	3	0.355416281	basic_smoke
p16	asthma	200	7034	1.158225955	0.99468246	1.348658909	0.058577814	1.891348682	1	0.591674465	1	0.441772343	0.803953874	3	0.848521087	basic_smoke
p16	av_block_1	19	7419	1.284567256	0.774569114	2.130362555	0.331915712	0.970262404	1	2.04469881	1	0.152737211	4.337696609	3	0.227232352	basic_smoke
p16	b12_def	43	7394	1.043312134	0.754193428	1.443263981	0.797876988	0.256095641	1	1.315920061	1	0.251325587	1.737981641	3	0.628522882	basic_smoke
p16	bacterial	445	6540	1.115355638	1.006919726	1.235469091	0.036425105	2.092149936	1	3.520527088	1	0.060613168	7.547347974	3	0.05635428	basic_smoke
p16	BAD	19	7407	1.636003299	0.988032079	2.708927019	0.055721832	1.913204854	1	1.303997218	1	0.253484375	1.425282224	3	0.699619285	basic_smoke
p16	barretts	42	7413	1.39548722	1.00156467	1.944342328	0.048925665	1.969238888	1	0.18056248	1	0.670890299	0.570197006	3	0.903219883	basic_smoke
p16	bells	20	7404	0.966875835	0.591739967	1.579830554	0.893034419	-0.134465591	1	2.463195542	1	0.116541472	2.936749693	3	0.401480287	basic_smoke
p16	benign_brain	13	7413	0.80239141	0.44463718	1.447994015	0.464805915	-0.730956186	1	3.47762133	1	0.062204094	10.27654973	3	0.016355886	basic_smoke
p16	benign_colon	289	7214	1.010037752	0.889547248	1.146848876	0.877527598	0.154104172	1	0.123707114	1	0.725048094	0.324059687	3	0.955441777	basic_smoke
p16	benign_ovary	74	4043	0.908106925	0.711712371	1.158695873	0.438164708	-0.775296109	1	0.485001549	1	0.486165512	1.26580611	2	0.5310479	basic_smoke
p16	benign_stomach	47	7408	0.968115117	0.713908294	1.31283932	0.834828295	-0.208513177	1	0.070358633	1	0.790815325	0.778564372	3	0.85458698	basic_smoke
p16	benign_uterus	37	4152	1.06757112	0.75833511	1.502908254	0.707876325	0.374709771	1	0.824674931	1	0.363816862	2.791995261	2	0.247585914	basic_smoke
p16	bone	17	7402	1.256092373	0.745368067	2.116763676	0.391828891	0.856305371	1	0.31118777	1	0.576952235	6.372798164	3	0.094816301	basic_smoke
p16	BPH	130	3138	1.005214295	0.829223247	1.218556984	0.957761982	0.052962255	1	0.012504625	1	0.910962892	0.014305762	2	0.99287264	basic_smoke
p16	bronchiectasis	43	7414	1.718020335	1.24389876	2.372856994	0.001020951	3.284688696	1	0.128984106	1	0.719487687	2.147287828	3	0.542405507	basic_smoke
p16	carpal_tunnel	123	7269	0.984477186	0.811056882	1.194978246	0.874264595	-0.158243922	1	3.939111567	1	0.047175686	8.432280686	3	0.037873579	basic_smoke
p16	cataract	352	7282	1.079510978	0.964642975	1.208057262	0.182571741	1.332878311	1	2.261734934	1	0.132605428	2.733953571	3	0.434488044	basic_smoke
p16	CHD_NOS	284	7153	1.089298648	0.959205306	1.237036053	0.187456357	1.318141283	1	0.039126978	1	0.843197318	0.554888309	3	0.906677409	basic_smoke
p16	cholecystitis	132	7238	1.13029175	0.937748462	1.362369007	0.198643247	1.28542661	1	0.071622763	1	0.788988528	0.2670919	3	0.966093926	basic_smoke
p16	cholelithiasis	206	7180	1.152417125	0.992296706	1.338375127	0.063072487	1.85868016	1	0.994166316	1	0.318726218	1.099640161	3	0.777160951	basic_smoke
p16	chronic_fatigue	78	7331	1.198756687	0.93973007	1.529181243	0.144419877	1.459527864	1	2.870135184	1	0.09023729	2.961969793	3	0.397525929	basic_smoke
p16	cin_cervical	53	3947	0.966010928	0.719401951	1.297156773	0.81813545	-0.229943788	1	0.011897392	1	0.913142872	0.420782706	2	0.810267084	basic_smoke
p16	cirrhosis	27	7406	1.16185298	0.762567725	1.770206504	0.485002386	0.698279549	1	0.107673829	1	0.74280815	0.642343189	3	0.886674061	basic_smoke
p16	coeliac	25	7409	1.992756203	1.310500057	3.030200009	0.001261542	3.224587637	1	9.907983469	1	0.001645633	10.26989403	3	0.016405908	basic_smoke
p16	COPD	320	7315	1.375810066	1.223025184	1.547681408	1.08E-07	5.312172334	1	4.714124308	1	0.029915799	5.511174897	3	0.13797176	basic_smoke
p16	covid	26	7421	1.04321507	0.686541451	1.5851886	0.842895455	0.198191223	1	1.345038796	1	0.246147317	2.475323867	3	0.479767124	basic_smoke
p16	crohns	23	7377	2.55751645	1.642185175	3.983040701	3.26E-05	4.154571053	1	0.097254531	1	0.755149517	2.12418245	3	0.547036002	basic_smoke
p16	deaf	144	7240	1.124150855	0.939677646	1.344838999	0.200663932	1.27966229	1	0.010207291	1	0.919525742	3.747066056	3	0.290103565	basic_smoke
p16	delirium	44	7414	1.438345957	1.056604839	1.958006452	0.020893974	2.309894891	1	1.385816268	1	0.239112904	1.481383785	3	0.68657356	basic_smoke
p16	dementia	64	7421	1.430128306	1.107368383	1.846961682	0.006115721	2.741511532	1	0.452440435	1	0.501178303	0.982437317	3	0.805501502	basic_smoke
p16	depression	237	6876	1.155316788	1.002239226	1.331774737	0.046498136	1.990843132	1	0.007061503	1	0.933030393	2.668824966	3	0.445551188	basic_smoke
p16	dermatitis	235	6969	1.025964078	0.890011389	1.182684067	0.723772649	0.353421261	1	0.376444089	1	0.539512471	11.89590212	3	0.007748397	basic_smoke
p16	diab_eye	80	7403	1.316495269	1.033260776	1.677369191	0.026099743	2.22472444	1	1.979999199	1	0.159390491	5.033032344	3	0.169394272	basic_smoke
p16	diabetes	287	7283	1.128546859	0.993999768	1.281306147	0.061890157	1.867081858	1	0.452855318	1	0.500982119	0.621385015	3	0.891519784	basic_smoke
p16	digestive	156	7304	1.179731604	0.994032912	1.400121304	0.058556385	1.891509342	1	0.071302863	1	0.789449173	0.643631567	3	0.886375227	basic_smoke
p16	diverticuli	367	7228	1.079954729	0.966032554	1.207311504	0.176246919	1.35240147	1	0.054800849	1	0.814910597	9.003292584	3	0.029247142	basic_smoke
p16	dysmenorrhoea	16	4059	1.59243976	0.929879732	2.727088571	0.090050989	1.695128805	1	0.596202666	1	0.44003056	0.596345125	2	0.742173257	basic_smoke
p16	ear_urti	76	7071	0.967607689	0.751883218	1.245226143	0.798057783	-0.255861501	1	0.107408472	1	0.743114066	8.074615025	3	0.044494547	basic_smoke
p16	ED	86	3164	1.121450689	0.882703355	1.424772706	0.347999253	0.938477152	1	0.288640769	1	0.591092877	1.568051486	2	0.456564296	basic_smoke
p16	endometriosis	32	4090	1.0507642	0.720329164	1.532778985	0.797136696	0.257054507	1	1.34099799	1	0.246858047	2.115897104	2	0.347167276	basic_smoke
p16	enthesopathy	416	7000	1.022538709	0.91922214	1.137467612	0.681710494	0.410130127	1	0.009436654	1	0.922613275	4.833565114	3	0.18439795	basic_smoke
p16	epilepsy	40	7364	1.100467179	0.780091025	1.55241885	0.585519882	0.545339732	1	0.082206248	1	0.774329541	1.161755538	3	0.762190755	basic_smoke
p16	ESRD	18	7418	1.033160817	0.625437837	1.706678442	0.898631065	0.127390842	1	0.903163858	1	0.341934779	1.6777736	3	0.641886486	basic_smoke
p16	fatty_liver	35	7410	1.319880868	0.909851361	1.914692422	0.143671523	1.462254351	1	1.295826043	1	0.254977055	5.533960828	3	0.136621435	basic_smoke
p16	female_genital_prolapse	103	4085	0.862586951	0.705109973	1.055234329	0.150644311	-1.437259363	1	1.488250959	1	0.222488032	1.518107366	2	0.468109197	basic_smoke
p16	female_infertility	17	4038	0.900153083	0.536372862	1.510657288	0.690467008	-0.39822138	1	0.252938935	1	0.615013243	1.668366222	2	0.434229053	basic_smoke
p16	fibromatosis	57	7374	0.982867036	0.738010283	1.308962263	0.905894244	-0.118218863	1	0.552453321	1	0.457316998	0.796616239	3	0.850276212	basic_smoke
p16	folatedef	15	7418	1.48369583	0.848871303	2.59327098	0.16609122	1.384873274	1	0.808016044	1	0.368707459	2.840547159	3	0.416868555	basic_smoke
p16	fracture_hip	54	7403	1.303315626	0.980770956	1.731935077	0.067826993	1.826154499	1	2.621475916	1	0.10542634	3.639146073	3	0.303158668	basic_smoke
p16	fracture_wrist	75	7241	0.905599673	0.709627318	1.155692216	0.425462498	-0.796980257	1	1.012572486	1	0.314287339	1.076441292	3	0.782764076	basic_smoke
p16	gastritis_duodenitis	328	6958	1.132227887	1.005495159	1.274934022	0.040317282	2.050483398	1	0.716796502	1	0.397196729	1.874032493	3	0.59895863	basic_smoke
p16	glaucoma	30	7396	0.863639585	0.587073708	1.270493504	0.456645077	-0.744382543	1	0.028092555	1	0.866891411	1.287932437	3	0.732000614	basic_smoke
p16	GN	25	7380	1.439755747	0.935743791	2.215239503	0.097337472	1.657900891	1	0.320665788	1	0.571207805	1.701585449	3	0.636581372	basic_smoke
p16	GORD	376	7054	1.087278172	0.973676466	1.214134123	0.137225696	1.486202009	1	0.00489882	1	0.944200367	0.795850637	3	0.850459247	basic_smoke
p16	gout	77	7379	1.184931453	0.921448093	1.523756529	0.18602558	1.32242827	1	1.037228607	1	0.308466902	2.263809526	3	0.519489472	basic_smoke
p16	haemangioma	24	7362	0.975562935	0.625734387	1.520969697	0.913049039	-0.109193471	1	2.053267682	1	0.151879908	2.260253237	3	0.520178065	basic_smoke
p16	hernia_abdo	207	7085	1.289682714	1.105867641	1.504051156	0.00118404	3.242697248	1	0.491903333	1	0.483079498	8.956180116	3	0.029879205	basic_smoke
p16	hernia_diaphragm	251	7192	1.103102033	0.96545358	1.26037556	0.149021857	1.44299508	1	0.207788221	1	0.648506524	3.206882629	3	0.360814528	basic_smoke
p16	hf	136	7371	1.224318722	1.016537077	1.474571236	0.032936825	2.13285253	1	3.984958724	1	0.045908225	5.644246821	3	0.13026115	basic_smoke
p16	hydrocele	11	3182	1.464463974	0.741367623	2.892835709	0.272039186	1.098378638	1	4.259500748	1	0.039031391	7.851291143	2	0.019729396	basic_smoke
p16	hypertension	713	6957	1.180399794	1.090292951	1.277953481	4.24E-05	4.093760087	1	3.088157379	1	0.078864066	4.572377149	3	0.205924555	basic_smoke
p16	IBS	100	7217	1.00534922	0.809808044	1.248106958	0.961441869	0.048344276	1	2.078305567	1	0.149405947	2.811952718	3	0.421536065	basic_smoke
p16	IDA	122	7307	1.428148858	1.180177475	1.728222411	0.000249704	3.662563023	1	0.048116812	1	0.826373173	1.105914262	3	0.775646552	basic_smoke
p16	intervert_disc	82	7278	1.049825498	0.825750851	1.334704741	0.691401989	0.396953177	1	0.000145131	1	0.990388079	1.992372326	3	0.573991365	basic_smoke
p16	Isch_stroke	77	7387	1.274010156	0.999891221	1.623278456	0.050098742	1.95911994	1	1.404719138	1	0.235935028	3.427679705	3	0.330263659	basic_smoke
p16	keratitis	17	7403	0.703017025	0.421852351	1.171578009	0.176280015	-1.352297966	1	0.030170477	1	0.862103982	1.297133813	3	0.729813793	basic_smoke
p16	LBBB	26	7414	1.09925811	0.726013568	1.664388168	0.654770417	0.447144934	1	0.001814575	1	0.96602213	1.470865379	3	0.689010724	basic_smoke
p16	leiomyoma	64	4107	1.112410259	0.855579891	1.446336686	0.426379542	0.795402267	1	2.024979071	1	0.154731055	4.465169588	2	0.10725085	basic_smoke
p16	lichen_planus	22	7406	0.956814695	0.608073929	1.505564238	0.848625114	-0.190872974	1	3.141949417	1	0.076302559	3.759967146	3	0.288577088	basic_smoke
p16	liver_alc	20	7405	1.741822931	1.048910229	2.892475485	0.031989906	2.14453673	1	0.000391407	1	0.984215668	0.106762399	3	0.991013742	basic_smoke
p16	lrti	407	7210	1.295325702	1.166427951	1.438467478	1.31E-06	4.838700667	1	0.421712282	1	0.516083883	4.82347327	3	0.185189153	basic_smoke
p16	macula_degen	31	7407	1.037379347	0.711597226	1.512310436	0.848667491	0.190818887	1	0.858191786	1	0.354245202	2.294069297	3	0.513658024	basic_smoke
p16	male_GU	19	3174	1.227333537	0.736636013	2.04490085	0.431595603	0.786464168	1	1.736826833	1	0.187541391	2.453320516	2	0.293270391	basic_smoke
p16	menorrhagia	124	3674	1.189913195	0.982240875	1.441493068	0.075586635	1.776888205	1	0.865737884	1	0.352137951	2.347441835	2	0.309214237	basic_smoke
p16	migraine	121	6914	0.933998522	0.766676031	1.137838155	0.497818941	-0.677925484	1	0.051769862	1	0.82001171	10.96284613	3	0.011928486	basic_smoke
p16	MS	22	7402	1.05810553	0.666680895	1.679345129	0.810600096	0.239651939	1	2.746510637	1	0.097466925	2.928249203	3	0.402820547	basic_smoke
p16	mult_valve	17	7415	1.776660117	1.047914286	3.012194045	0.032862773	2.133755829	1	2.536277515	1	0.111256807	3.211225084	3	0.360190798	basic_smoke
p16	mycoses	44	7398	1.208245677	0.876675087	1.665220828	0.247756568	1.155815657	1	0.99997925	1	0.317315529	3.432509423	3	0.32962149	basic_smoke
p16	myocardial_infarction	195	7279	1.108047795	0.950313974	1.291962393	0.190353426	1.309534302	1	1.463780235	1	0.226329602	9.895845404	3	0.019472555	basic_smoke
p16	nasal_polyp	26	7364	1.140394011	0.736822011	1.765010383	0.555511679	0.589521223	1	0.027545797	1	0.868181138	3.872726076	3	0.275539441	basic_smoke
p16	neuro_bladder	37	7368	0.988716192	0.693478744	1.409646246	0.949998371	-0.062708824	1	0.721843593	1	0.395539842	3.398101084	3	0.334220519	basic_smoke
p16	NHL	17	7405	1.270415409	0.762979902	2.115331357	0.357535866	0.920070601	1	1.722627012	1	0.189355242	3.294728892	3	0.348376959	basic_smoke
p16	nonRh_aortic	47	7393	1.276107512	0.934190602	1.743167162	0.125473387	1.532198789	1	2.303906503	1	0.129049071	2.566641478	3	0.463367762	basic_smoke
p16	nonRh_mitral	27	7396	1.388614638	0.913150923	2.111645034	0.124743255	1.535165198	1	0.416425946	1	0.518725837	1.903807456	3	0.59260981	basic_smoke
p16	OA	499	7127	1.006474811	0.915376696	1.106638992	0.893930482	0.133332429	1	0.817682608	1	0.365858589	2.673509536	3	0.444747859	basic_smoke
p16	obesity	159	7187	1.205080837	1.014832475	1.430994631	0.033341003	2.127952727	1	0.052628344	1	0.818551288	1.608148839	3	0.65754354	basic_smoke
p16	obstr_reflux	59	7383	1.179181258	0.888006076	1.565832123	0.254657782	1.139108789	1	5.173963038	1	0.022927852	7.996558572	3	0.046082883	basic_smoke
p16	oesoph_ulc	207	7087	1.246516958	1.074616372	1.445915554	0.003608143	2.910531714	1	0.416009363	1	0.518935041	2.581127089	3	0.460807823	basic_smoke
p16	osteoporosis	136	7376	1.193433413	0.999934999	1.424375898	0.050080031	1.959279778	1	0.460905557	1	0.497201064	0.849633897	3	0.837562065	basic_smoke
p16	oth_anaemia	175	7262	1.36981354	1.16752723	1.607148071	0.000113428	3.859912472	1	1.638671919	1	0.200507784	1.71213486	3	0.634239317	basic_smoke
p16	oth_organisms	565	6807	1.244268466	1.137847437	1.360642882	1.66E-06	4.790917911	1	0.652889453	1	0.419081515	6.473372344	3	0.090718569	basic_smoke
p16	oth_organs	263	7140	1.164338088	1.020145817	1.328911181	0.024089586	2.255697443	1	0.549189343	1	0.458649117	2.320041518	3	0.508692361	basic_smoke
p16	pancreatitis	40	7388	1.321924782	0.937482842	1.864018252	0.11143033	1.591796976	1	0.125992405	1	0.722623987	1.023087745	3	0.795665644	basic_smoke
p16	Parkinsons	19	7420	0.751417581	0.461340805	1.22388563	0.250855833	-1.148273118	1	1.917718721	1	0.166108365	2.638568774	3	0.450768028	basic_smoke
p16	PCB	9	4171	1.609125047	0.775866998	3.337277424	0.201202258	1.278133785	1	0.85088035	1	0.35630341	0.983590048	2	0.611527701	basic_smoke
p16	PE	59	7388	1.036004542	0.78529477	1.366754817	0.802416312	0.250221173	1	0.000813122	1	0.97725117	0.661759238	3	0.882159526	basic_smoke
p16	periph_neuro	105	7313	0.908412179	0.737037953	1.119633913	0.367817676	-0.900568713	1	0.484331957	1	0.486466643	2.604484265	3	0.45670394	basic_smoke
p16	peripheral_arterial_disease	99	7366	1.21435951	0.978031011	1.507793722	0.078606297	1.758830536	1	0.899868383	1	0.342817005	1.557772918	3	0.669001966	basic_smoke
p16	peritonitis	39	7360	1.3572263	0.960669732	1.917478159	0.083198764	1.732420254	1	1.345932353	1	0.245990489	3.340717634	3	0.342015596	basic_smoke
p16	PID	26	4042	1.177815491	0.772944666	1.794758916	0.446322223	0.761560724	1	0.579227672	1	0.446615208	1.110332683	2	0.573976777	basic_smoke
p16	pilonidal	17	7335	1.084390116	0.630332013	1.865527848	0.769755295	0.292694996	1	1.402130038	1	0.236367258	2.261742875	3	0.519889548	basic_smoke
p16	pleural_effusion	104	7385	1.149994426	0.932908757	1.417595418	0.190413596	1.309356568	1	0.464229809	1	0.495653773	3.315385358	3	0.345507023	basic_smoke
p16	PMB	84	4091	0.999347468	0.799547136	1.249076278	0.995423625	-0.005735667	1	0.911278593	1	0.339775398	1.303564629	2	0.521116156	basic_smoke
p16	PMR	30	7412	1.077869726	0.736570494	1.577314265	0.699478565	0.386024445	1	0.379834039	1	0.537692069	0.483806436	3	0.922434389	basic_smoke
p16	pri_bladder	35	7389	1.364287375	0.945660188	1.968233479	0.096671988	1.661206463	1	1.443077932	1	0.229641913	2.445210982	3	0.485274103	basic_smoke
p16	pri_bowel	71	7378	1.310254433	1.016822483	1.688364203	0.036710813	2.088965676	1	0.804811544	1	0.369658679	1.737938137	3	0.628532477	basic_smoke
p16	pri_breast	110	4109	0.911637965	0.750680679	1.107106926	0.350614836	-0.933397374	1	0.515419749	1	0.472802054	0.561432597	2	0.755242568	basic_smoke
p16	pri_kidney	23	7413	1.637596378	1.032372916	2.597629069	0.036140057	2.095348131	1	0.780772837	1	0.376904883	7.876253022	3	0.048639626	basic_smoke
p16	pri_lung	119	7414	1.34759408	1.111813269	1.633376625	0.002364558	3.04015576	1	0.013075372	1	0.908962257	0.328313507	3	0.954618416	basic_smoke
p16	pri_melanoma	33	7395	0.719931882	0.497995121	1.040777092	0.080558276	-1.747455969	1	3.467879247	1	0.062571484	8.325136806	3	0.039748968	basic_smoke
p16	pri_oesoph	20	7418	1.453780442	0.899510922	2.349585226	0.126606246	1.527622685	1	1.036390974	1	0.308662324	1.348205251	3	0.717719319	basic_smoke
p16	pri_oroph	18	7408	1.417361099	0.839726449	2.392341565	0.191564133	1.305965963	1	0.893491031	1	0.344533022	1.597592091	3	0.65993592	basic_smoke
p16	pri_other	53	7395	1.01606226	0.755120642	1.367175599	0.916197847	0.105224277	1	2.675321752	1	0.101914727	3.127880183	3	0.372325718	basic_smoke
p16	pri_ovarian	14	4187	1.036118597	0.598322899	1.794251479	0.899217931	0.126649356	1	7.330822519	1	0.006778203	9.376064456	2	0.009204781	basic_smoke
p16	pri_pancr	19	7420	0.996924436	0.612697809	1.622101982	0.990104787	-0.012402129	1	0.263335724	1	0.607837674	3.300980144	3	0.34750625	basic_smoke
p16	pri_prost	77	3192	0.880082867	0.689475477	1.123384194	0.305011908	-1.025744764	1	0.853823299	1	0.35547299	1.235423884	2	0.539176695	basic_smoke
p16	pri_skin	230	7281	0.967595469	0.839961333	1.114623917	0.648086206	-0.456422477	1	0.818101399	1	0.365735857	1.198321723	3	0.75340686	basic_smoke
p16	pri_uterine	11	4197	0.733943617	0.396739512	1.357750404	0.324346098	-0.985566064	1	0.671217861	1	0.412627327	2.057154901	2	0.357515182	basic_smoke
p16	PSA	14	7413	1.045971091	0.584826456	1.870735346	0.879562768	0.151523509	1	0.086487549	1	0.768690924	5.851622009	3	0.119056569	basic_smoke
p16	psoriasis	75	7306	0.949423039	0.738193747	1.221094206	0.686038199	-0.404237338	1	1.45695257	1	0.227415622	2.751439204	3	0.431556398	basic_smoke
p16	PTH	16	7416	1.318359932	0.776347458	2.238782252	0.306309326	1.022996869	1	1.155301416	1	0.282442121	3.777140651	3	0.286556276	basic_smoke
p16	ptosis	13	7406	1.732961164	0.973491442	3.08493148	0.06166585	1.868690763	1	0.274505085	1	0.600325608	0.803101622	3	0.848725023	basic_smoke
p16	pulm_collapse	19	7414	1.21737402	0.743471058	1.993351977	0.434329819	0.781803916	1	0.713902498	1	0.398151313	1.895030789	3	0.594476604	basic_smoke
p16	pulm_fibrosis	31	7420	1.857901457	1.253831706	2.752999311	0.002018851	3.087445025	1	0.49572149	1	0.481386119	2.55590405	3	0.46527263	basic_smoke
p16	raynauds	31	7387	1.432213204	0.972818983	2.108547117	0.068705188	1.820353509	1	0.066147595	1	0.797030754	2.911206161	3	0.405519018	basic_smoke
p16	resp_failure	41	7411	1.178866869	0.848551028	1.637764905	0.326602809	0.980979584	1	4.811840532	1	0.028264841	5.103925106	3	0.164343503	basic_smoke
p16	retinal_detach	13	7413	0.760383292	0.417131839	1.386091149	0.371204075	-0.894220222	1	0.460338937	1	0.497465613	1.137377591	3	0.768059497	basic_smoke
p16	RhA	67	7370	1.115043194	0.858413555	1.448394328	0.414509736	0.815983215	1	2.874577425	1	0.089988594	3.971711713	3	0.264535	basic_smoke
p16	rosacea	67	7353	0.902951105	0.693529559	1.175610596	0.448284546	-0.758278049	1	4.320243123	1	0.037661541	5.141138501	3	0.161749254	basic_smoke
p16	seb_derm	66	7331	1.093559881	0.834559323	1.432939734	0.516622877	0.648559907	1	5.259614756	1	0.021825849	5.370230137	3	0.146609632	basic_smoke
p16	sec_bone	75	7419	1.22994231	0.961855906	1.572749177	0.098950988	1.649960632	1	0.367949629	1	0.544124023	1.872576744	3	0.599270172	basic_smoke
p16	sec_brain	33	7420	1.581356565	1.106820175	2.259344961	0.011818036	2.517531617	1	0.960902115	1	0.326959695	4.549108743	3	0.207951505	basic_smoke
p16	sec_liver	64	7417	1.112525822	0.852052036	1.452626894	0.433313101	0.783534842	1	0.247634335	1	0.618745763	1.503951658	3	0.681358591	basic_smoke
p16	sec_LN	92	7404	1.243016353	0.997827981	1.548452923	0.052306433	1.940603139	1	0.018155499	1	0.892815594	0.091774517	3	0.992805904	basic_smoke
p16	sec_lung	46	7417	1.060875301	0.776989044	1.448484265	0.709951697	0.371920962	1	0.524832982	1	0.468787319	1.081583544	3	0.781521646	basic_smoke
p16	sec_other	57	7416	1.115392867	0.841796871	1.477911467	0.446907477	0.760580824	1	0.3602762	1	0.548352881	2.784479024	3	0.426061324	basic_smoke
p16	sec_peritoneum	23	7421	0.867087351	0.559279535	1.34430178	0.523815668	-0.637474725	1	5.699749187	1	0.016967337	6.970589272	3	0.072841124	basic_smoke
p16	sec_pleura	19	7420	0.961047609	0.593306525	1.556720629	0.871732443	-0.161458312	1	3.352118123	1	0.067118597	6.700675079	3	0.082075605	basic_smoke
p16	sepsis	94	7400	1.345077227	1.080930683	1.673773143	0.00786818	2.657674686	1	0.037363563	1	0.846726714	0.297166392	3	0.960560522	basic_smoke
p16	sinusitis	190	7104	1.106339086	0.94495382	1.295286762	0.209047007	1.256190232	1	0.071093033	1	0.789751923	0.435800767	3	0.932751531	basic_smoke
p16	skin	133	7171	1.032799673	0.855363485	1.247043137	0.737195404	0.335569663	1	0.147063418	1	0.701357607	1.652861783	3	0.647464034	basic_smoke
p16	sleep_apnoea	53	7347	1.102148727	0.81310095	1.493949573	0.530824132	0.626748461	1	1.92833294	1	0.164940945	2.556431831	3	0.465178854	basic_smoke
p16	spinal_stenosis	40	7398	1.276206063	0.913529167	1.782867996	0.152774186	1.429800847	1	1.934569807	1	0.164259351	4.519286841	3	0.210576383	basic_smoke
p16	spondylosis	86	7296	0.98788963	0.786145295	1.241406554	0.916736591	-0.104545337	1	0.047639854	1	0.827222207	4.367112856	3	0.224454231	basic_smoke
p16	stable_angina	176	7193	1.298469377	1.105862092	1.524622949	0.001430862	3.188352122	1	0.584534814	1	0.444540288	2.563575007	3	0.463911132	basic_smoke
p16	Stroke_NOS	91	7359	1.141326296	0.910405252	1.43081964	0.25173352	1.146148966	1	0.019905318	1	0.887801839	1.080694947	3	0.781736325	basic_smoke
p16	substance_misuse	33	7372	1.293879138	0.877908642	1.90694469	0.192922308	1.301982674	1	0.04699873	1	0.828370522	3.289898064	3	0.349051123	basic_smoke
p16	SVT	29	7379	1.37613786	0.916884703	2.065423716	0.123280426	1.541149415	1	6.46E-05	1	0.993587988	1.729635603	3	0.630365346	basic_smoke
p16	thyroid	183	7208	1.395757076	1.193266587	1.632609039	3.05E-05	4.169493905	1	0.010441555	1	0.918610686	0.023291832	3	0.99906116	basic_smoke
p16	TIA	86	7371	1.305970077	1.036366949	1.645708448	0.023648334	2.26279492	1	0.01815774	1	0.892809018	2.701405663	3	0.439988469	basic_smoke
p16	tinnitus	48	7379	0.591161079	0.433920258	0.805381667	0.000862644	-3.331870484	1	0.145803123	1	0.702578748	2.309907838	3	0.510625486	basic_smoke
p16	trigem_neur	20	7412	1.780363035	1.106797686	2.863840948	0.017388153	2.378395752	1	0.093515553	1	0.759754547	0.304086615	3	0.959258075	basic_smoke
p16	ulc_colitis	33	7378	1.405973839	0.963054815	2.052595973	0.077564186	1.7649975	1	0.020523296	1	0.886085208	0.937609072	3	0.81634368	basic_smoke
p16	ulcer_peptic	44	7181	1.421447128	1.035293171	1.951632634	0.029670594	2.17446016	1	2.450825389	1	0.117463088	2.51494374	3	0.472596468	basic_smoke
p16	unstable_angina	39	7354	0.98759171	0.699857106	1.393623608	0.943350429	-0.071059464	1	0.545589624	1	0.460125392	1.685600252	3	0.64013992	basic_smoke
p16	urine_incont	101	4044	0.886654318	0.722182906	1.088582786	0.2504754	-1.149195443	1	0.299169818	1	0.584403339	1.772240202	2	0.41225215	basic_smoke
p16	urolithiasis	97	7274	1.022240321	0.817444658	1.278343755	0.847082968	0.19284167	1	1.636797599	1	0.200765417	2.470216954	3	0.4806976	basic_smoke
p16	urticaria	33	7331	1.086122575	0.741023924	1.591935443	0.671922644	0.423510767	1	1.333303644	1	0.248218345	1.853169441	3	0.603433576	basic_smoke
p16	uti	245	7162	1.180524957	1.03068282	1.352151358	0.016557598	2.396386991	1	4.114307856	1	0.042521921	8.253332795	3	0.041056189	basic_smoke
p16	viral	121	7230	1.09995065	0.904706723	1.33732999	0.339309422	0.955530633	1	4.72440487	1	0.029737472	8.223245104	3	0.041616332	basic_smoke
p16	vte_ex_pe	52	7382	1.313048848	0.977708138	1.7634069	0.070270558	1.810162711	1	0.178199916	1	0.67292479	1.615655532	3	0.655845266	basic_smoke
p21	acne	28	7264	1.460894823	0.952118303	2.241542544	0.082676046	1.735365729	1	2.611495203	1	0.106091691	3.051379931	3	0.383771042	basic_smoke
p21	actinic_keratosis	45	7373	1.174604578	0.842287532	1.638034356	0.342893975	0.948462657	1	0.387995379	1	0.533355002	0.468658541	3	0.925721023	basic_smoke
p21	AF	217	7331	1.095884116	0.94431283	1.271784049	0.227982764	1.205571474	1	0.536144584	1	0.464034942	1.859446963	3	0.602084827	basic_smoke
p21	agranulocytosis	37	7408	1.078401814	0.761945233	1.52629142	0.67018042	0.425900404	1	3.289482529	1	0.069724994	6.307477066	3	0.09757232	basic_smoke
p21	AKI	136	7407	1.173179826	0.970404675	1.418326745	0.099004317	1.649699966	1	2.837989513	1	0.092059333	3.005086839	3	0.390841551	basic_smoke
p21	alc_problems	279	7200	1.247471771	1.091440977	1.425808498	0.001180823	3.243472227	1	0.004114511	1	0.948855204	6.414593447	3	0.09309227	basic_smoke
p21	allergic_rhinitis	129	7087	0.991950169	0.82151456	1.197745221	0.933032959	-0.084029523	1	0.095951157	1	0.756743596	0.146723712	3	0.985693507	basic_smoke
p21	anal_fissure	26	7323	1.131186958	0.733054293	1.745551382	0.577565222	0.556944687	1	0.018235841	1	0.892580133	1.696927477	3	0.637617104	basic_smoke
p21	anorectal	23	7346	0.965083911	0.613884645	1.517201911	0.877630634	-0.153973496	1	0.348487935	1	0.554970324	0.874040746	3	0.83168742	basic_smoke
p21	anorectal_fistula	14	7378	0.849492865	0.475875441	1.516443305	0.581146988	-0.551710101	1	0.706787216	1	0.400512446	2.618465445	3	0.454261508	basic_smoke
p21	anorectal_prolapse	14	7405	1.141895388	0.639236867	2.0398152	0.653959905	0.448267843	1	0.757334097	1	0.3841641	4.501097817	3	0.212192385	basic_smoke
p21	ant_uveitis	11	7381	1.44160965	0.729450547	2.849046303	0.292636233	1.052356033	1	0.106011764	1	0.744731191	2.002176403	3	0.571955107	basic_smoke
p21	anxiety	192	7000	1.021511875	0.875552754	1.191803129	0.786728233	0.270561601	1	0.869221467	1	0.35117093	6.624171808	3	0.084892024	basic_smoke
p21	appendicitis	43	7100	0.711715406	0.525770315	0.96342225	0.027722386	-2.201192683	1	0.547175847	1	0.459473943	8.572570492	3	0.035548187	basic_smoke
p21	aspiration_pneumo	43	7413	1.553581285	1.112004777	2.17050759	0.009815584	2.582259191	1	3.972056022	1	0.046261254	4.289098769	3	0.231891425	basic_smoke
p21	asthma	200	7034	1.248881815	1.0692035	1.458754848	0.005042357	2.80431529	1	0.901360692	1	0.342417122	1.122657583	3	0.771607459	basic_smoke
p21	av_block_1	19	7419	1.119905948	0.664913398	1.886244641	0.670293147	0.425745714	1	3.871118579	1	0.049123772	6.178652253	3	0.103234626	basic_smoke
p21	b12_def	43	7394	1.184241293	0.853216855	1.643694018	0.312030448	1.010970711	1	0.408038478	1	0.522966779	0.878029888	3	0.830726203	basic_smoke
p21	bacterial	445	6540	1.10244748	0.994899649	1.221621143	0.062552231	1.862360943	1	1.498285863	1	0.220935298	6.794980256	3	0.078727625	basic_smoke
p21	BAD	19	7407	1.987492242	1.148261732	3.440091491	0.014131415	2.453905396	1	2.271220711	1	0.131796055	2.297010656	3	0.513093828	basic_smoke
p21	barretts	42	7413	1.092741125	0.781878974	1.527196926	0.603555309	0.519294613	1	0.010864973	1	0.916982717	0.733742369	3	0.865240149	basic_smoke
p21	bells	20	7404	1.069210328	0.653827332	1.748490267	0.789712321	0.266684199	1	1.491204466	1	0.222029674	1.723699876	3	0.631677689	basic_smoke
p21	benign_brain	13	7413	0.882582455	0.497296361	1.566373397	0.669563963	-0.426746521	1	1.434994136	1	0.230951119	8.614783337	3	0.034876206	basic_smoke
p21	benign_colon	289	7214	0.981646356	0.865183052	1.113786921	0.773735692	-0.287491915	1	0.678385093	1	0.410143367	1.01966436	3	0.796493909	basic_smoke
p21	benign_ovary	74	4043	0.946798046	0.746025327	1.20160336	0.652996879	-0.449602786	1	0.695936089	1	0.404152606	1.393043115	2	0.498315655	basic_smoke
p21	benign_stomach	47	7408	0.828197989	0.619397666	1.107385362	0.203441719	-1.27180695	1	1.78400355	1	0.181658481	2.097907656	3	0.552336175	basic_smoke
p21	benign_uterus	37	4152	1.034339695	0.735811103	1.453985404	0.845922472	0.194323645	1	0.63696864	1	0.424810633	2.738847555	2	0.254253424	basic_smoke
p21	bone	17	7402	0.92157611	0.550921311	1.541604055	0.755703715	-0.311127475	1	0.138756363	1	0.709520499	6.424221055	3	0.092699426	basic_smoke
p21	BPH	130	3138	0.974916064	0.805450885	1.180036362	0.794278634	-0.26075865	1	1.171622959	1	0.279068017	1.241763376	2	0.537470347	basic_smoke
p21	bronchiectasis	43	7414	1.605542573	1.136512605	2.268137585	0.007232606	2.685940071	1	0.194840031	1	0.658918465	2.066568221	3	0.558705792	basic_smoke
p21	carpal_tunnel	123	7269	0.969097507	0.80258027	1.170163302	0.744173095	-0.326332113	1	0.087626776	1	0.76721618	6.241541352	3	0.100432157	basic_smoke
p21	cataract	352	7282	0.997183627	0.889100601	1.118405707	0.961569662	-0.048183924	1	0.665971145	1	0.414459785	1.490636454	3	0.684433112	basic_smoke
p21	CHD_NOS	284	7153	1.084877717	0.952942481	1.235079435	0.218165583	1.231420634	1	0.083274907	1	0.772907456	0.909242817	3	0.823196751	basic_smoke
p21	cholecystitis	132	7238	1.188519926	0.983705838	1.435977667	0.073493268	1.78975524	1	0.249570645	1	0.617377562	0.407615931	3	0.938664767	basic_smoke
p21	cholelithiasis	206	7180	1.156892558	0.995383534	1.344607727	0.057474447	1.899685176	1	1.380601489	1	0.239998718	1.461711617	3	0.691135037	basic_smoke
p21	chronic_fatigue	78	7331	1.21838706	0.954586465	1.555089123	0.112588012	1.586667319	1	2.563894252	1	0.109328977	2.645958769	3	0.449489288	basic_smoke
p21	cin_cervical	53	3947	1.028160326	0.770249979	1.372429319	0.850510618	0.188466954	1	0.264884387	1	0.606784199	0.44917283	2	0.798846541	basic_smoke
p21	cirrhosis	27	7406	1.557984941	0.997104945	2.434364696	0.051502705	1.947267235	1	1.748328952	1	0.186086944	1.840679314	3	0.606122922	basic_smoke
p21	coeliac	25	7409	2.505313097	1.561011009	4.020851666	0.000141778	3.805045236	1	5.676108713	1	0.017197468	6.634801527	3	0.084495201	basic_smoke
p21	COPD	320	7315	1.286644751	1.138803571	1.453678893	5.18E-05	4.047154092	1	3.769483296	1	0.052195754	4.119347276	3	0.248861825	basic_smoke
p21	covid	26	7421	1.297819458	0.846345085	1.99012835	0.232027779	1.195151666	1	0.077488777	1	0.780729835	1.641398843	3	0.650039761	basic_smoke
p21	crohns	23	7377	2.295522797	1.376201659	3.828962768	0.001456063	3.183300819	1	0.793771012	1	0.372962284	2.249533306	3	0.522257863	basic_smoke
p21	deaf	144	7240	1.12734164	0.941126994	1.350401361	0.193166993	1.301267249	1	0.489655592	1	0.484080977	3.180436937	3	0.36463323	basic_smoke
p21	delirium	44	7414	1.197771672	0.865512637	1.657580625	0.276296007	1.088677773	1	0.307920249	1	0.578959216	0.488189022	3	0.921478464	basic_smoke
p21	dementia	64	7421	1.140267775	0.870270597	1.494030251	0.341037307	0.952117673	1	0.033499565	1	0.854775371	1.231719892	3	0.745407053	basic_smoke
p21	depression	237	6876	1.082900232	0.941563483	1.245452838	0.264360052	1.116145049	1	0.006848712	1	0.934044806	2.402787475	3	0.493115946	basic_smoke
p21	dermatitis	235	6969	1.160096986	1.005626225	1.338295467	0.041654445	2.036956064	1	0.79064904	1	0.373903942	12.56781473	3	0.005670864	basic_smoke
p21	diab_eye	80	7403	1.362447432	1.059359785	1.752249832	0.015988206	2.409184664	1	4.312511904	1	0.037833059	7.154241626	3	0.067140722	basic_smoke
p21	diabetes	287	7283	1.121170591	0.985154031	1.275966452	0.083038258	1.733323095	1	0.073302544	1	0.786587605	0.126459657	3	0.988483242	basic_smoke
p21	digestive	156	7304	1.155757788	0.972251038	1.373900374	0.100800461	1.640985326	1	0.433747411	1	0.510155857	1.240615166	3	0.743280495	basic_smoke
p21	diverticuli	367	7228	1.046010246	0.935833368	1.169158391	0.428273719	0.792149142	1	0.795262601	1	0.372513559	10.12530353	3	0.017530496	basic_smoke
p21	dysmenorrhoea	16	4059	1.931978517	1.068421489	3.493509845	0.029332923	2.178983108	1	0.288197338	1	0.591378041	0.294313253	2	0.863158773	basic_smoke
p21	ear_urti	76	7071	0.979834122	0.767022704	1.251690337	0.870467673	-0.163064471	1	0.015398224	1	0.901244346	8.785727365	3	0.032279675	basic_smoke
p21	ED	86	3164	1.30463012	1.019939462	1.668785074	0.034243599	2.117191488	1	0.55924972	1	0.4545627	1.651298958	2	0.43795046	basic_smoke
p21	endometriosis	32	4090	0.976828545	0.676632311	1.410210524	0.90041012	-0.125143281	1	5.915496091	1	0.015008276	7.761292397	2	0.020637485	basic_smoke
p21	enthesopathy	416	7000	1.07709603	0.968771039	1.197533587	0.169651187	1.373325472	1	0.619186658	1	0.431349689	6.595887554	3	0.08595668	basic_smoke
p21	epilepsy	40	7364	1.475083897	1.027243733	2.118165761	0.035239108	2.10560005	1	0.017920514	1	0.89350733	1.012796733	3	0.798155564	basic_smoke
p21	ESRD	18	7418	1.140440165	0.684322595	1.900571134	0.61404264	0.504311298	1	0.187497603	1	0.665007553	0.741768996	3	0.863338209	basic_smoke
p21	fatty_liver	35	7410	1.59696951	1.077912246	2.365973321	0.01959059	2.33409801	1	3.433908235	1	0.063870787	8.883919104	3	0.030874729	basic_smoke
p21	female_genital_prolapse	103	4085	0.882855516	0.725449556	1.074414969	0.213650686	-1.24358949	1	0.02740269	1	0.868520873	0.047257988	2	0.976647985	basic_smoke
p21	female_infertility	17	4038	0.939481704	0.571160704	1.545319673	0.805786468	-0.245865349	1	0.750180285	1	0.386419158	2.516197073	2	0.284193897	basic_smoke
p21	fibromatosis	57	7374	1.039448258	0.77872826	1.387457905	0.792864138	0.262593205	1	1.285147877	1	0.256944064	1.635114091	3	0.651454402	basic_smoke
p21	folatedef	15	7418	1.203292509	0.685655531	2.111720533	0.518989521	0.644903813	1	0.003111473	1	0.955516609	3.223123229	3	0.358486575	basic_smoke
p21	fracture_hip	54	7403	1.210864175	0.901776969	1.6258921	0.203218375	1.272435649	1	1.531566344	1	0.215877517	2.557305049	3	0.465023733	basic_smoke
p21	fracture_wrist	75	7241	0.969865075	0.763786758	1.231545656	0.801759904	-0.251070111	1	0.383356406	1	0.535812396	0.578596603	3	0.901314229	basic_smoke
p21	gastritis_duodenitis	328	6958	1.074862021	0.954844967	1.209964343	0.232052072	1.195089478	1	0.011520287	1	0.914525123	1.029892182	3	0.794019455	basic_smoke
p21	glaucoma	30	7396	0.719190105	0.498897904	1.036754021	0.077301904	-1.766560246	1	0.027633546	1	0.867973268	1.256771478	3	0.739422796	basic_smoke
p21	GN	25	7380	2.03022887	1.281025225	3.217601952	0.002577155	3.014132124	1	1.098398708	1	0.29461779	2.922350753	3	0.403752754	basic_smoke
p21	GORD	376	7054	1.031928247	0.925242375	1.150915627	0.572426588	0.564481352	1	0.093370149	1	0.759935648	1.083847439	3	0.780974737	basic_smoke
p21	gout	77	7379	1.243082395	0.95765793	1.613575989	0.102064793	1.634924897	1	1.360968112	1	0.24336977	2.536022791	3	0.46881612	basic_smoke
p21	haemangioma	24	7362	1.013319803	0.652986885	1.572492566	0.952937432	0.059018426	1	1.535622459	1	0.215270571	1.817301764	3	0.611177135	basic_smoke
p21	hernia_abdo	207	7085	1.310322522	1.116110819	1.538328528	0.000959587	3.302114987	1	0.557085979	1	0.455436734	9.049429001	3	0.028640869	basic_smoke
p21	hernia_diaphragm	251	7192	1.047588856	0.91703293	1.196731737	0.49359463	0.684602752	1	8.97E-07	1	0.999244404	2.171587322	3	0.537566443	basic_smoke
p21	hf	136	7371	1.293430705	1.066382038	1.568821425	0.008985186	2.612617257	1	2.571646609	1	0.108794435	3.905739207	3	0.271824135	basic_smoke
p21	hydrocele	11	3182	1.470767746	0.727348482	2.974032142	0.282887828	1.073854659	1	10.56764485	1	0.001150843	12.7604156	2	0.001694771	basic_smoke
p21	hypertension	713	6957	1.175894634	1.083720557	1.275908426	0.000100043	3.890488373	1	2.774989121	1	0.095747307	3.968372129	3	0.264899684	basic_smoke
p21	IBS	100	7217	1.104619169	0.892007529	1.367907186	0.361639065	0.91224632	1	0.051267192	1	0.820872754	1.855096499	3	0.603019333	basic_smoke
p21	IDA	122	7307	1.264280487	1.039165391	1.538162418	0.019077572	2.344011718	1	0.139914024	1	0.708366499	1.261318355	3	0.738338255	basic_smoke
p21	intervert_disc	82	7278	1.212281934	0.950706857	1.545826115	0.120574646	1.552366118	1	0.177283138	1	0.673718541	2.446673681	3	0.48500547	basic_smoke
p21	Isch_stroke	77	7387	1.457204773	1.130626423	1.878114387	0.003633842	2.908313219	1	2.029947459	1	0.154225939	3.960001835	3	0.265815727	basic_smoke
p21	keratitis	17	7403	0.842484516	0.517897367	1.37050351	0.489929231	-0.690421388	1	0.080280436	1	0.776917731	1.331817191	3	0.721591992	basic_smoke
p21	LBBB	26	7414	1.036491877	0.684821879	1.56875159	0.865398318	0.169506426	1	0.126075345	1	0.722536475	1.488032138	3	0.685035249	basic_smoke
p21	leiomyoma	64	4107	1.195673373	0.915102176	1.562267966	0.190273551	1.309770308	1	3.069326604	1	0.079782514	5.196625168	2	0.074399014	basic_smoke
p21	lichen_planus	22	7406	1.07706453	0.683995072	1.696018069	0.748609379	0.320473549	1	0.230552087	1	0.631114766	0.868779472	3	0.832954744	basic_smoke
p21	liver_alc	20	7405	3.382854478	1.932361869	5.922133219	1.99E-05	4.265695881	1	0.067975927	1	0.79430695	0.282389675	3	0.963305751	basic_smoke
p21	lrti	407	7210	1.19787524	1.075713756	1.333909771	0.00100227	3.289888791	1	0.55876168	1	0.454759611	4.552322397	3	0.207670462	basic_smoke
p21	macula_degen	31	7407	0.893820864	0.615930092	1.297088336	0.55463198	-0.59083351	1	0.037377706	1	0.846698068	2.328542172	3	0.507075047	basic_smoke
p21	male_GU	19	3174	1.023509721	0.618920672	1.692579028	0.927853855	0.090545354	1	2.505982494	1	0.113414734	3.187193018	2	0.203193509	basic_smoke
p21	menorrhagia	124	3674	1.209345609	0.994910484	1.469998382	0.056292928	1.908761014	1	0.932740349	1	0.334151858	2.381314468	2	0.304021385	basic_smoke
p21	migraine	121	6914	0.951660749	0.787003001	1.150768396	0.609227799	-0.511176034	1	1.303784002	1	0.253523187	11.60569236	3	0.008863503	basic_smoke
p21	MS	22	7402	0.910953022	0.58706465	1.413533261	0.677368218	-0.416057104	1	0.129889699	1	0.718546431	0.969412592	3	0.808652628	basic_smoke
p21	mult_valve	17	7415	1.527756816	0.867647354	2.690080109	0.142057171	1.46817324	1	1.983519662	1	0.159020108	2.655998737	3	0.44775671	basic_smoke
p21	mycoses	44	7398	1.118957985	0.809623969	1.546479627	0.495989509	0.680813496	1	0.944019616	1	0.331246239	3.459442069	3	0.32606057	basic_smoke
p21	myocardial_infarction	195	7279	1.184771066	1.009959901	1.389839811	0.037371728	2.081679788	1	4.233139413	1	0.039642051	12.57601371	3	0.005649266	basic_smoke
p21	nasal_polyp	26	7364	1.073692035	0.693061556	1.663365362	0.750205831	0.318367971	1	0.30654598	1	0.579807485	3.508178027	3	0.319703006	basic_smoke
p21	neuro_bladder	37	7368	1.025336894	0.721920487	1.456276371	0.888837868	0.139774872	1	0.303856119	1	0.581475019	3.291108994	3	0.348882025	basic_smoke
p21	NHL	17	7405	1.644645756	0.959066294	2.820305205	0.070589678	1.808108101	1	4.90351436	1	0.026802097	6.766301298	3	0.07973158	basic_smoke
p21	nonRh_aortic	47	7393	1.085806367	0.788886611	1.49448026	0.61349766	0.505087101	1	3.182455919	1	0.074432778	3.484264663	3	0.322808683	basic_smoke
p21	nonRh_mitral	27	7396	0.973611883	0.642054974	1.476384635	0.899814302	-0.125895933	1	0.001449645	1	0.969628516	2.051046384	3	0.561879716	basic_smoke
p21	OA	499	7127	1.037246247	0.943548124	1.14024897	0.449016608	0.757055509	1	0.472155286	1	0.491997304	2.61577137	3	0.454731328	basic_smoke
p21	obesity	159	7187	1.161428647	0.976327543	1.38162291	0.091118198	1.689528482	1	0.031427539	1	0.85928992	1.797494669	3	0.615480276	basic_smoke
p21	obstr_reflux	59	7383	0.960016408	0.725832834	1.269757251	0.774869234	-0.286011604	1	4.106142281	1	0.042727719	6.407985188	3	0.093362838	basic_smoke
p21	oesoph_ulc	207	7087	1.150847055	0.990431309	1.337244624	0.066585496	1.834461645	1	0.126478456	1	0.722111609	1.310037851	3	0.726750881	basic_smoke
p21	osteoporosis	136	7376	1.187905837	0.991777922	1.422818805	0.061438863	1.870323826	1	0.258399823	1	0.611221635	0.568393571	3	0.903628257	basic_smoke
p21	oth_anaemia	175	7262	1.259065228	1.067663429	1.484779946	0.006177269	2.738220264	1	1.209812201	1	0.271369318	1.341490151	3	0.719305194	basic_smoke
p21	oth_organisms	565	6807	1.192420825	1.088597449	1.306146202	0.000152792	3.786487386	1	0.603409204	1	0.437280209	6.211617616	3	0.101756403	basic_smoke
p21	oth_organs	263	7140	1.109177198	0.970693124	1.267418122	0.127796623	1.522848458	1	1.908918957	1	0.167083392	3.065627134	3	0.381617027	basic_smoke
p21	pancreatitis	40	7388	1.392130818	0.972130216	1.993589113	0.070961348	1.80572473	1	0.053969594	1	0.816294474	0.830881123	3	0.842067303	basic_smoke
p21	Parkinsons	19	7420	0.846012992	0.52192308	1.371347637	0.497419338	-0.67855583	1	1.87431532	1	0.170981658	2.409998859	3	0.491776052	basic_smoke
p21	PCB	9	4171	2.025957677	0.904363931	4.538553972	0.086212843	1.715722506	1	1.727182482	1	0.188771121	1.755944565	2	0.415624828	basic_smoke
p21	PE	59	7388	0.930594379	0.709341532	1.220858865	0.603542789	-0.519312571	1	0.488662639	1	0.484524478	1.202330053	3	0.752445523	basic_smoke
p21	periph_neuro	105	7313	1.073008946	0.8708275	1.322131188	0.508266628	0.661539132	1	1.465989358	1	0.22597955	3.355584605	3	0.339980928	basic_smoke
p21	peripheral_arterial_disease	99	7366	1.143595518	0.916789451	1.426511514	0.234166716	1.189693921	1	0.338677386	1	0.560593657	1.086744112	3	0.780275033	basic_smoke
p21	peritonitis	39	7360	1.115716174	0.788389771	1.57894309	0.536562093	0.618020094	1	1.6333232	1	0.201244019	3.498748471	3	0.320924476	basic_smoke
p21	PID	26	4042	1.468063502	0.941707463	2.288619907	0.090099995	1.694870474	1	0.030716536	1	0.86087429	0.93786766	2	0.625668982	basic_smoke
p21	pilonidal	17	7335	1.218739533	0.709501292	2.093478991	0.473582414	0.716662429	1	0.000370327	1	0.984646554	0.6048596	3	0.895318983	basic_smoke
p21	pleural_effusion	104	7385	1.069293059	0.865508789	1.321058388	0.534555658	0.621066822	1	1.171287068	1	0.27913694	3.836627082	3	0.279654435	basic_smoke
p21	PMB	84	4091	1.24335081	0.987880669	1.564886616	0.063440329	1.856092817	1	0.011642056	1	0.914076319	0.924955905	2	0.629721291	basic_smoke
p21	PMR	30	7412	0.935022282	0.641623992	1.362584127	0.726570543	-0.349691087	1	0.048769012	1	0.825219298	0.198297146	3	0.977863727	basic_smoke
p21	pri_bladder	35	7389	1.331866799	0.909309395	1.950787245	0.141085312	1.471761433	1	0.373881744	1	0.540895951	0.912711383	3	0.822359227	basic_smoke
p21	pri_bowel	71	7378	1.377501831	1.056707046	1.795683394	0.017895081	2.367781904	1	6.791582	1	0.009158871	6.922579578	3	0.074406794	basic_smoke
p21	pri_breast	110	4109	0.927574506	0.766126939	1.123044265	0.440947623	-0.770593993	1	0.015750934	1	0.900125569	0.016932455	2	0.99156951	basic_smoke
p21	pri_kidney	23	7413	1.020063462	0.641470525	1.622100197	0.933105945	0.083937725	1	0.369541522	1	0.543254284	8.188040134	3	0.042281209	basic_smoke
p21	pri_lung	119	7414	1.20525305	0.988565714	1.469436875	0.064853156	1.846269001	1	1.138211129	1	0.286030642	1.149169738	3	0.765219497	basic_smoke
p21	pri_melanoma	33	7395	0.721718252	0.510248405	1.020830699	0.065261875	-1.843460009	1	1.238467682	1	0.265766573	5.941832172	3	0.114474767	basic_smoke
p21	pri_oesoph	20	7418	1.240433505	0.752796143	2.043946817	0.397784436	0.84558475	1	2.466445209	1	0.116300688	2.718505107	3	0.4370917	basic_smoke
p21	pri_oroph	18	7408	1.62966571	0.933594232	2.844715869	0.085751721	1.718246185	1	0.016159218	1	0.898846283	1.305182153	3	0.727902892	basic_smoke
p21	pri_other	53	7395	0.949340915	0.707762712	1.273376172	0.728603031	-0.346984411	1	3.556856838	1	0.059299926	3.965844569	3	0.265175997	basic_smoke
p21	pri_ovarian	14	4187	1.035210204	0.597652373	1.793116223	0.901739951	0.123463658	1	3.704982635	1	0.054250236	4.910036489	2	0.085861629	basic_smoke
p21	pri_pancr	19	7420	0.985358355	0.60650425	1.600864442	0.952496724	-0.059571743	1	0.053624273	1	0.816872668	2.478010701	3	0.479278153	basic_smoke
p21	pri_prost	77	3192	0.965662732	0.754911795	1.235249625	0.780899345	-0.278147226	1	4.45E-06	1	0.998317221	0.037032749	2	0.981654	basic_smoke
p21	pri_skin	230	7281	0.929996938	0.807706087	1.070803252	0.312998076	-1.008951122	1	1.729109127	1	0.18852471	2.177597314	3	0.536374471	basic_smoke
p21	pri_uterine	11	4197	0.829344605	0.458168794	1.501220691	0.536537301	-0.618057706	1	0.002853529	1	0.957398521	0.761149306	2	0.683468539	basic_smoke
p21	PSA	14	7413	1.029754294	0.58503914	1.812517884	0.919041428	0.101641261	1	0.082920338	1	0.773378186	5.82309209	3	0.120541667	basic_smoke
p21	psoriasis	75	7306	1.014808724	0.792833858	1.298931342	0.907078994	0.116723719	1	1.32708916	1	0.24932372	2.711973886	3	0.438196292	basic_smoke
p21	PTH	16	7416	1.009600471	0.595445487	1.711815998	0.971706468	0.035468119	1	0.861807066	1	0.353233491	3.160067613	3	0.367598215	basic_smoke
p21	ptosis	13	7406	2.430502148	1.334945873	4.425153718	0.003673018	2.904958479	1	0.375277682	1	0.54014144	0.911443365	3	0.82266542	basic_smoke
p21	pulm_collapse	19	7414	1.700262093	1.009181753	2.864589234	0.046114719	1.994341752	1	1.231701547	1	0.267076383	2.580525039	3	0.460913993	basic_smoke
p21	pulm_fibrosis	31	7420	1.285374014	0.848507562	1.947167509	0.236116323	1.18474996	1	3.943420229	1	0.047055016	5.594484237	3	0.133095371	basic_smoke
p21	raynauds	31	7387	1.550532217	1.032771195	2.327863295	0.034384487	2.115533687	1	0.200093539	1	0.654645355	3.157317247	3	0.368000148	basic_smoke
p21	resp_failure	41	7411	1.028538825	0.739454792	1.430637988	0.867260575	0.167139133	1	2.468876598	1	0.116120893	2.805090803	3	0.422662566	basic_smoke
p21	retinal_detach	13	7413	0.63933615	0.367450447	1.112396829	0.113411139	-1.583045302	1	0.083476884	1	0.772639794	0.714380436	3	0.869816426	basic_smoke
p21	RhA	67	7370	0.95438547	0.738305059	1.233706332	0.721494011	-0.356462793	1	2.768369469	1	0.096144052	4.126129541	3	0.248162568	basic_smoke
p21	rosacea	67	7353	1.19370536	0.913789553	1.55936614	0.194037951	1.298726078	1	4.08163539	1	0.043351681	4.88228612	3	0.180622467	basic_smoke
p21	seb_derm	66	7331	1.225089109	0.930844071	1.612346656	0.14743976	1.448634219	1	3.80494123	1	0.051101569	3.83342141	3	0.280022521	basic_smoke
p21	sec_bone	75	7419	1.274786508	0.989238387	1.642759381	0.060603745	1.876375434	1	4.79E-05	1	0.994480488	1.080457167	3	0.781793772	basic_smoke
p21	sec_brain	33	7420	1.622564539	1.112746801	2.365961134	0.011898142	2.515150984	1	1.837522565	1	0.175241596	5.821483526	3	0.120625923	basic_smoke
p21	sec_liver	64	7417	1.241968381	0.943797108	1.6343401	0.121853312	1.547041196	1	0.463659787	1	0.495918516	2.295606265	3	0.513363153	basic_smoke
p21	sec_LN	92	7404	1.275056914	1.018151648	1.596785839	0.03428517	2.116701729	1	0.000462791	1	0.982836767	0.056952559	3	0.996446302	basic_smoke
p21	sec_lung	46	7417	1.140918438	0.831447774	1.565576242	0.414148117	0.816615636	1	0.435589647	1	0.509258863	1.080593153	3	0.781760918	basic_smoke
p21	sec_other	57	7416	1.119698777	0.842045085	1.488905254	0.436814258	0.777584065	1	0.093582421	1	0.759671314	2.914289389	3	0.405029722	basic_smoke
p21	sec_peritoneum	23	7421	0.990249771	0.642005691	1.527392391	0.964653545	-0.044314712	1	5.756192928	1	0.016430636	6.850791563	3	0.076808713	basic_smoke
p21	sec_pleura	19	7420	1.131601552	0.696253821	1.839159849	0.617821862	0.498939704	1	0.602898981	1	0.437474066	4.058532741	3	0.255212623	basic_smoke
p21	sepsis	94	7400	1.276318437	1.018141358	1.599963246	0.034351493	2.115921396	1	0.357460809	1	0.54991983	0.647166657	3	0.885554728	basic_smoke
p21	sinusitis	190	7104	1.114808991	0.953342129	1.303623377	0.173371079	1.36145141	1	0.036469326	1	0.848549538	0.399060842	3	0.940436434	basic_smoke
p21	skin	133	7171	1.096362969	0.906879216	1.325437544	0.341952709	0.950314037	1	0.068334713	1	0.793777047	1.345415652	3	0.71837796	basic_smoke
p21	sleep_apnoea	53	7347	1.106707887	0.814670329	1.503433112	0.516559333	0.648658192	1	1.730006446	1	0.188410074	2.39988338	3	0.493656332	basic_smoke
p21	spinal_stenosis	40	7398	1.2892284	0.912829607	1.820832558	0.149240591	1.442219038	1	0.002274407	1	0.961962713	0.915598046	3	0.821662103	basic_smoke
p21	spondylosis	86	7296	1.008260845	0.804068912	1.264306972	0.943195031	0.071254721	1	0.156805661	1	0.692114658	4.407178334	3	0.220720711	basic_smoke
p21	stable_angina	176	7193	1.171119399	0.992425657	1.3819883	0.061485102	1.86999075	1	0.001804748	1	0.966114205	3.020921418	3	0.38841074	basic_smoke
p21	Stroke_NOS	91	7359	1.124383369	0.892973668	1.415761748	0.318683438	0.997167037	1	0.214457776	1	0.643295657	1.028028277	3	0.794470372	basic_smoke
p21	substance_misuse	33	7372	1.46634057	0.979716013	2.194671354	0.062829104	1.860398944	1	2.42E-08	1	0.999875853	3.0795017	3	0.379529263	basic_smoke
p21	SVT	29	7379	1.359875028	0.88859934	2.081095504	0.156789555	1.415952011	1	0.526147072	1	0.46823123	2.913168276	3	0.405207581	basic_smoke
p21	thyroid	183	7208	1.281680518	1.09197063	1.504349024	0.00239312	3.036537893	1	0.01902293	1	0.890300768	0.029330837	3	0.998675697	basic_smoke
p21	TIA	86	7371	1.506449905	1.182001197	1.919956867	0.000928966	3.311200586	1	0.368157433	1	0.544010342	3.305806047	3	0.346835368	basic_smoke
p21	tinnitus	48	7379	0.769419924	0.572751312	1.033619667	0.081781911	-1.740439294	1	0.840012739	1	0.359393127	3.50626356	3	0.319950666	basic_smoke
p21	trigem_neur	20	7412	1.982509781	1.181167828	3.327507692	0.009592462	2.5901841	1	2.778108683	1	0.095560956	2.973501116	3	0.395728853	basic_smoke
p21	ulc_colitis	33	7378	1.224068743	0.833506693	1.79763918	0.302459711	1.031172976	1	0.870052079	1	0.350940891	2.488248308	3	0.477418621	basic_smoke
p21	ulcer_peptic	44	7181	1.325474945	0.954169561	1.841270046	0.09290967	1.680244937	1	1.427748266	1	0.232132275	1.616809292	3	0.65558446	basic_smoke
p21	unstable_angina	39	7354	1.1277197	0.792521457	1.604690587	0.504203283	0.667890827	1	0.888346334	1	0.345925829	2.004929515	3	0.571384196	basic_smoke
p21	urine_incont	101	4044	0.968217347	0.790512693	1.185869423	0.754891888	-0.312195584	1	1.478751926	1	0.223969897	2.540870937	2	0.280709355	basic_smoke
p21	urolithiasis	97	7274	0.976073152	0.782635919	1.217320562	0.829838815	-0.214908298	1	1.687687895	1	0.193906036	2.425541596	3	0.488897773	basic_smoke
p21	urticaria	33	7331	1.065383446	0.730165916	1.55449859	0.742487896	0.328560516	1	2.070336002	1	0.15018843	2.722696074	3	0.436384103	basic_smoke
p21	uti	245	7162	1.106992698	0.965528074	1.269184052	0.145082538	1.457122612	1	3.865183252	1	0.04929781	8.371717771	3	0.038922759	basic_smoke
p21	viral	121	7230	1.069163667	0.879648067	1.299509418	0.501699889	0.671817496	1	8.430498637	1	0.003689791	11.67999666	3	0.00856375	basic_smoke
p21	vte_ex_pe	52	7382	1.173794622	0.868405211	1.586579396	0.297290095	1.042262281	1	0.06410582	1	0.800120412	1.240912082	3	0.743209544	basic_smoke
mean_senesc	acne	50	10794	0.906636019	0.666336382	1.233594464	0.532735777	-0.623835265	1	1.513084613	1	0.218669004	5.010320871	3	0.171042957	basic_nosmoke
mean_senesc	actinic_keratosis	60	11001	1.181564824	0.887745901	1.572629546	0.25273184	1.14373913	1	1.247401009	1	0.264049452	1.792149828	3	0.616644709	basic_nosmoke
mean_senesc	AF	236	10946	1.090869741	0.946224704	1.257626002	0.230765204	1.198390051	1	2.380103947	1	0.12288937	11.69747707	3	0.008494699	basic_nosmoke
mean_senesc	agranulocytosis	42	10994	1.299405366	0.926204529	1.822982131	0.129467275	1.516205987	1	1.014346824	1	0.313863722	2.229059774	3	0.526247206	basic_nosmoke
mean_senesc	AKI	110	11030	1.405684469	1.134232666	1.74210185	0.001867297	3.11056517	1	1.373072805	1	0.241284634	2.720939632	3	0.436680544	basic_nosmoke
mean_senesc	alc_problems	256	10892	1.152287785	1.003692012	1.32288304	0.044186595	2.0123164	1	2.084112364	1	0.148838716	9.360941832	3	0.024857662	basic_nosmoke
mean_senesc	allergic_rhinitis	179	10529	1.087736474	0.922171409	1.283026805	0.31815887	0.998248507	1	5.16E-05	1	0.994269754	1.009042325	3	0.799063994	basic_nosmoke
mean_senesc	anal_fissure	41	10925	1.071126411	0.756056568	1.517494637	0.699049961	0.386603238	1	0.403778461	1	0.525144326	0.835349464	3	0.84099455	basic_nosmoke
mean_senesc	anorectal	16	10993	1.43810142	0.808743062	2.557222176	0.216022498	1.237173984	1	0.314873628	1	0.574704818	1.247580522	3	0.741616592	basic_nosmoke
mean_senesc	anorectal_fistula	17	10998	0.841042249	0.496122667	1.425760426	0.520328827	-0.642838611	1	0.117470923	1	0.731793831	1.628494838	3	0.652946204	basic_nosmoke
mean_senesc	anorectal_prolapse	16	11029	0.898965031	0.534095895	1.513095559	0.688457344	-0.400949446	1	0.182958512	1	0.668842974	2.055814071	3	0.560903466	basic_nosmoke
mean_senesc	ant_uveitis	21	11017	0.882088954	0.554117968	1.404179195	0.596856098	-0.52892699	1	1.643741067	1	0.199812951	2.115960226	3	0.548690655	basic_nosmoke
mean_senesc	anxiety	213	10698	0.991050219	0.853250932	1.151103971	0.906308052	-0.117696612	1	2.075039248	1	0.149726088	2.434728236	3	0.487202714	basic_nosmoke
mean_senesc	appendicitis	61	10593	1.040379215	0.782963147	1.382426383	0.784892302	0.272949153	1	0.169748749	1	0.680335199	0.638163926	3	0.887642688	basic_nosmoke
mean_senesc	aspiration_pneumo	32	11039	1.783653652	1.18673558	2.680816523	0.005376646	2.783556723	1	0.422012587	1	0.515934507	1.484567061	3	0.685836798	basic_nosmoke
mean_senesc	asthma	250	10458	1.181141839	1.02769834	1.357495668	0.019036648	2.344812542	1	1.992817385	1	0.158046609	8.750951057	3	0.032792106	basic_nosmoke
mean_senesc	av_block_1	13	11038	0.618291116	0.351187301	1.088547059	0.09571195	-1.666007354	1	0.624655614	1	0.429322474	6.252203579	3	0.099964315	basic_nosmoke
mean_senesc	b12_def	38	11021	1.129562516	0.796709941	1.601475531	0.493963218	0.684018921	1	0.311834623	1	0.576556564	3.530336521	3	0.316848838	basic_nosmoke
mean_senesc	bacterial	537	10123	1.185693505	1.078062174	1.30407051	0.000451278	3.508124371	1	4.922353229	1	0.026511383	6.688580933	3	0.082514772	basic_nosmoke
mean_senesc	BAD	15	11030	0.926520526	0.528622125	1.623920461	0.789805264	-0.266563496	1	0.062299048	1	0.802898421	1.403844081	3	0.704633905	basic_nosmoke
mean_senesc	barretts	28	11035	1.027212262	0.680367885	1.550874247	0.89835826	0.127735545	1	0.729087432	1	0.393179147	2.135963781	3	0.544671378	basic_nosmoke
mean_senesc	bells	24	11012	1.572491529	0.980766804	2.521220744	0.060194087	1.879369287	1	0.049378119	1	0.824148947	0.440201083	3	0.931818234	basic_nosmoke
mean_senesc	benign_brain	22	11016	0.936676201	0.593132614	1.479200915	0.779005639	-0.280615092	1	1.234858732	1	0.266464207	10.18197671	3	0.017080949	basic_nosmoke
mean_senesc	benign_colon	254	10868	1.08117241	0.942917272	1.239699192	0.263559617	1.118017271	1	1.797060325	1	0.180068294	2.952013476	3	0.399083082	basic_nosmoke
mean_senesc	benign_ovary	80	6506	1.244815358	0.976238494	1.587281473	0.07738611	1.766058054	1	0.071188696	1	0.789613839	1.535100521	2	0.46414872	basic_nosmoke
mean_senesc	benign_stomach	52	11003	1.120717721	0.828777473	1.515495112	0.459163491	0.740224983	1	0.406191441	1	0.523908937	1.038210606	3	0.792007213	basic_nosmoke
mean_senesc	benign_uterus	85	6584	1.054253069	0.838962746	1.324790092	0.650306627	0.453336259	1	0.649998086	1	0.420113364	0.83286894	2	0.659393722	basic_nosmoke
mean_senesc	bone	21	11023	0.918416591	0.574074777	1.469301682	0.722601148	-0.354984574	1	0.086631243	1	0.76850433	2.105089361	3	0.550883837	basic_nosmoke
mean_senesc	BPH	147	4287	1.01164554	0.841749193	1.215833298	0.901764052	0.12343322	1	0.353540141	1	0.552115951	0.453096581	2	0.79728084	basic_nosmoke
mean_senesc	bronchiectasis	33	11027	1.073111783	0.738610989	1.559100684	0.711201885	0.370242403	1	1.768230459	1	0.183601225	1.831560432	3	0.608091233	basic_nosmoke
mean_senesc	carpal_tunnel	136	10872	1.09697284	0.910864079	1.32110755	0.329190724	0.975745246	1	0.018407148	1	0.892079837	1.479198422	3	0.687079578	basic_nosmoke
mean_senesc	cataract	417	10887	1.001412563	0.903570144	1.109849776	0.978531749	0.026909709	1	2.75938018	1	0.09668569	2.961780049	3	0.397555557	basic_nosmoke
mean_senesc	CHD_NOS	256	10847	1.064712206	0.929087411	1.220135014	0.367068237	0.901978598	1	1.377542344	1	0.24052022	1.732249197	3	0.629788021	basic_nosmoke
mean_senesc	cholecystitis	172	10837	1.065812306	0.903773757	1.256902916	0.44873932	0.757518444	1	3.961001263	1	0.046565998	4.830507297	3	0.184637349	basic_nosmoke
mean_senesc	cholelithiasis	244	10753	1.100776963	0.958269827	1.264476756	0.174656384	1.357392959	1	0.031787111	1	0.858495701	3.672003277	3	0.299129435	basic_nosmoke
mean_senesc	chronic_fatigue	99	10918	1.063743352	0.856682434	1.320851081	0.575836977	0.559475896	1	0.010781985	1	0.917299229	0.595238117	3	0.897521627	basic_nosmoke
mean_senesc	cin_cervical	63	6479	0.987079485	0.752561984	1.294678619	0.925138102	-0.093963561	1	0.556374587	1	0.455724676	3.795883765	2	0.149876766	basic_nosmoke
mean_senesc	cirrhosis	16	11024	1.040562111	0.598089138	1.810381495	0.888085094	0.140727658	1	0.446980671	1	0.503772284	0.650336083	3	0.884818428	basic_nosmoke
mean_senesc	coeliac	34	11007	1.311975854	0.896538727	1.919917779	0.162175073	1.397793545	1	9.034142446	1	0.002649833	11.37593052	3	0.009857444	basic_nosmoke
mean_senesc	COPD	95	10988	1.08540798	0.869650576	1.354694077	0.468564604	0.724816512	1	0.673350656	1	0.411885849	0.78122372	3	0.853952598	basic_nosmoke
mean_senesc	covid	25	11042	1.458918603	0.927530289	2.294742839	0.102164689	1.634448609	1	0.600678735	1	0.438319175	11.23364978	3	0.010527264	basic_nosmoke
mean_senesc	crohns	15	10985	0.890009925	0.51491578	1.538344126	0.676424704	-0.417346878	1	0.571688681	1	0.449588659	0.894504523	3	0.826753788	basic_nosmoke
mean_senesc	deaf	154	10764	1.162943536	0.97412646	1.388359442	0.09492034	1.669995064	1	0.028149415	1	0.86675803	0.876988191	3	0.830977235	basic_nosmoke
mean_senesc	delirium	37	11041	1.316982744	0.90494353	1.916631801	0.150360084	1.438260749	1	0.146483662	1	0.701918603	2.453255283	3	0.483798161	basic_nosmoke
mean_senesc	dementia	88	11040	1.37334633	1.077023393	1.751197007	0.01051631	2.55837342	1	5.003467568	1	0.025296589	5.671629119	3	0.12872616	basic_nosmoke
mean_senesc	depression	227	10601	1.154545546	0.99742937	1.336410834	0.054165328	1.925512061	1	0.133837858	1	0.714485539	5.490043642	3	0.139235332	basic_nosmoke
mean_senesc	dermatitis	287	10456	0.944592745	0.831185601	1.073473183	0.382384492	-0.873511223	1	4.132771672	1	0.042060409	4.516846363	3	0.210792544	basic_nosmoke
mean_senesc	diab_eye	81	11023	1.154741564	0.903058563	1.476568778	0.251357252	1.147058966	1	0.304052018	1	0.58135325	1.897404392	3	0.593971357	basic_nosmoke
mean_senesc	diabetes	274	10905	1.199260285	1.050012673	1.369721783	0.007368436	2.67971732	1	1.079838951	1	0.298733586	1.288681271	3	0.73182256	basic_nosmoke
mean_senesc	digestive	180	10886	1.133172915	0.961695828	1.335225564	0.135320953	1.49344419	1	0.220910446	1	0.638347078	5.003203521	3	0.171562717	basic_nosmoke
mean_senesc	diverticuli	403	10841	1.03413902	0.929223546	1.150900145	0.53851803	0.615055559	1	3.1725642	1	0.074884792	4.728218719	3	0.19281488	basic_nosmoke
mean_senesc	dysmenorrhoea	31	6515	0.933836025	0.63761751	1.367669033	0.725111995	-0.351635024	1	0.084125023	1	0.771783235	0.116635511	2	0.943350145	basic_nosmoke
mean_senesc	ear_urti	83	10538	1.023573619	0.804647969	1.302063753	0.849489803	0.189769441	1	3.435909187	1	0.063793464	5.332167063	3	0.149028685	basic_nosmoke
mean_senesc	ED	98	4303	1.247394904	0.988168594	1.574624063	0.062904905	1.859863048	1	0.617264024	1	0.432065812	4.330077713	2	0.114745476	basic_nosmoke
mean_senesc	endometriosis	44	6505	1.014692156	0.734690943	1.401405832	0.929451439	0.088535035	1	0.533288651	1	0.465227514	1.474870295	2	0.478339213	basic_nosmoke
mean_senesc	enthesopathy	468	10510	1.017149576	0.919378103	1.125318578	0.741566412	0.32977972	1	0.006078291	1	0.937857171	0.18215193	3	0.98041782	basic_nosmoke
mean_senesc	epilepsy	37	10945	0.956242897	0.67217003	1.360370796	0.803527003	-0.248785118	1	0.354321605	1	0.55167691	0.610048269	3	0.894128248	basic_nosmoke
mean_senesc	ESRD	17	11033	2.079322272	1.181534261	3.659293899	0.011134537	2.538447926	1	0.34260396	1	0.55833001	4.450267688	3	0.216769425	basic_nosmoke
mean_senesc	fatty_liver	34	11031	1.217702678	0.832136372	1.781919241	0.310584885	1.013995531	1	1.056894378	1	0.303924576	2.617348258	3	0.454456287	basic_nosmoke
mean_senesc	female_genital_prolapse	142	6507	1.019920261	0.856146289	1.215022891	0.825197335	0.220865277	1	2.20E-05	1	0.996253868	3.079829047	2	0.214399427	basic_nosmoke
mean_senesc	female_infertility	30	6453	0.837189027	0.568800441	1.232216814	0.367522505	-0.901123791	1	0.779848681	1	0.377187422	2.899804863	2	0.234593176	basic_nosmoke
mean_senesc	fibromatosis	63	11006	0.95832881	0.728957758	1.259872877	0.760406042	-0.304947626	1	2.924695695	1	0.08723367	7.900329789	3	0.048117132	basic_nosmoke
mean_senesc	folatedef	20	11039	0.928051206	0.572272471	1.505015679	0.762113574	-0.302706461	1	0.777547251	1	0.377892329	3.426444299	3	0.330428097	basic_nosmoke
mean_senesc	fracture_hip	54	11010	1.314212469	0.972465573	1.77605713	0.075356743	1.778286922	1	2.989219877	1	0.083820541	3.554515368	3	0.313760186	basic_nosmoke
mean_senesc	fracture_wrist	127	10801	0.968408274	0.802913761	1.16801409	0.737070501	-0.335735277	1	3.692377825	1	0.054661638	6.223176004	3	0.101242925	basic_nosmoke
mean_senesc	gastritis_duodenitis	375	10602	1.152341247	1.029426368	1.289932326	0.013741245	2.463957373	1	0.099093274	1	0.752920465	1.419089034	3	0.701066319	basic_nosmoke
mean_senesc	glaucoma	42	11021	1.098162875	0.787622616	1.531141534	0.580822918	0.552183092	1	1.153131388	1	0.282894599	2.367019064	3	0.499803539	basic_nosmoke
mean_senesc	GN	25	11000	1.315112945	0.846380174	2.043434039	0.223133962	1.218236899	1	0.441334743	1	0.506478934	2.579872276	3	0.461029128	basic_nosmoke
mean_senesc	GORD	424	10681	1.080394923	0.971703116	1.20124467	0.152892953	1.429387277	1	1.442750277	1	0.229694804	2.096652078	3	0.552590368	basic_nosmoke
mean_senesc	gout	83	11007	1.09643257	0.859168745	1.399218008	0.459322801	0.739962414	1	0.34250153	1	0.558388838	3.147385786	3	0.369454656	basic_nosmoke
mean_senesc	haemangioma	32	10973	1.420397167	0.954171021	2.114430293	0.083829397	1.728886575	1	2.424990813	1	0.119413942	2.469357689	3	0.480854296	basic_nosmoke
mean_senesc	hernia_abdo	287	10655	1.133358772	0.992489025	1.294222983	0.064506361	1.84866389	1	1.958887287	1	0.161632371	2.618530694	3	0.454250135	basic_nosmoke
mean_senesc	hernia_diaphragm	266	10774	1.073751749	0.940598035	1.225755079	0.292147302	1.053422706	1	0.776331738	1	0.378265378	5.282190378	3	0.152262214	basic_nosmoke
mean_senesc	hf	121	11000	1.219713376	0.997619938	1.491249987	0.052774243	1.936763634	1	0.076668853	1	0.781863489	4.032013382	3	0.258027948	basic_nosmoke
mean_senesc	hydrocele	23	4290	0.653637099	0.417263518	1.0239128	0.063338908	-1.85680496	1	1.165755067	1	0.28027518	1.330413949	2	0.514167097	basic_nosmoke
mean_senesc	hypertension	780	10446	1.030358495	0.95365957	1.113226	0.448590358	0.757767205	1	0.289109228	1	0.590791924	0.641756218	3	0.886810172	basic_nosmoke
mean_senesc	IBS	144	10779	1.011049736	0.844177221	1.210908733	0.904953647	0.119406077	1	0.065925127	1	0.797364908	0.699364754	3	0.873353355	basic_nosmoke
mean_senesc	IDA	145	10853	1.239836845	1.033506616	1.487359034	0.02061931	2.314883467	1	0.01294062	1	0.909430549	2.903804691	3	0.406695625	basic_nosmoke
mean_senesc	intervert_disc	79	10870	1.044610765	0.815733176	1.337706596	0.729425214	0.345890226	1	0.076844069	1	0.781620683	0.289698085	3	0.961954204	basic_nosmoke
mean_senesc	Isch_stroke	63	11021	1.159725032	0.878739762	1.530557972	0.295184351	1.046816214	1	0.00715802	1	0.932575357	1.594913665	3	0.660543661	basic_nosmoke
mean_senesc	keratitis	17	11007	1.17933918	0.688176493	2.021052613	0.54836788	0.600207613	1	0.000265271	1	0.987005316	0.015837544	3	0.99947242	basic_nosmoke
mean_senesc	LBBB	20	11033	1.675106676	1.00424533	2.794120413	0.048128887	1.976228648	1	1.39747272	1	0.237147178	4.74451701	3	0.191489665	basic_nosmoke
mean_senesc	leiomyoma	97	6532	1.206003765	0.969077179	1.500855776	0.093245081	1.678522811	1	0.965767318	1	0.325738071	0.965787717	2	0.616995309	basic_nosmoke
mean_senesc	lichen_planus	15	11019	1.438963912	0.805348965	2.571080651	0.219088252	1.228956137	1	1.447823938	1	0.228877441	1.829407017	3	0.608556643	basic_nosmoke
mean_senesc	liver_alc	9	11032	1.229608983	0.577226297	2.619316305	0.592148462	0.535725233	1	0.028316196	1	0.866367594	1.70875051	3	0.634990113	basic_nosmoke
mean_senesc	lrti	332	10856	1.249203789	1.107161176	1.409469678	0.000302698	3.612980203	1	0.408686833	1	0.522636771	1.663921073	3	0.644984526	basic_nosmoke
mean_senesc	macula_degen	40	11024	1.440038236	1.010545026	2.052070981	0.043586085	2.018049708	1	0.0768066	1	0.781672581	2.851544713	3	0.415084879	basic_nosmoke
mean_senesc	male_GU	14	4318	1.164314903	0.628391486	2.157300385	0.628747717	0.483490199	1	0.008565625	1	0.926260543	3.741311701	2	0.154022613	basic_nosmoke
mean_senesc	menorrhagia	158	5981	1.096862024	0.923872947	1.302242157	0.291066634	1.055784604	1	10.9401664	1	0.000941017	11.3553798	2	0.003421453	basic_nosmoke
mean_senesc	migraine	151	10463	1.059872276	0.885882227	1.268034517	0.525054277	0.635573761	1	0.518687388	1	0.471402143	1.013103922	3	0.798081237	basic_nosmoke
mean_senesc	MS	27	11024	1.378575454	0.897994977	2.116348457	0.142095581	1.468031814	1	0.595712718	1	0.44021851	0.881306694	3	0.829936429	basic_nosmoke
mean_senesc	mult_valve	19	11032	1.129683226	0.682485454	1.8699068	0.635324307	0.474246263	1	0.012005628	1	0.912750249	0.424012853	3	0.935238529	basic_nosmoke
mean_senesc	mycoses	27	11014	1.315993532	0.856122528	2.022886818	0.210634981	1.251821317	1	3.44185457	1	0.063564304	3.516676089	3	0.31860572	basic_nosmoke
mean_senesc	myocardial_infarction	149	10956	1.21106839	1.010285665	1.451754384	0.038391812	2.070646834	1	0.700922267	1	0.402473973	3.573380824	3	0.311368841	basic_nosmoke
mean_senesc	nasal_polyp	48	10955	1.369722613	0.984007189	1.906632449	0.062257683	1.864456087	1	0.184794251	1	0.667285103	0.29053856	3	0.961797988	basic_nosmoke
mean_senesc	neuro_bladder	56	10974	0.909089077	0.682783895	1.210401938	0.514024157	-0.652584536	1	0.011661015	1	0.914006655	0.930855744	3	0.817975939	basic_nosmoke
mean_senesc	NHL	39	11016	2.079253191	1.432008825	3.019041333	0.000119477	3.847196753	1	0.810756498	1	0.367896686	0.949723262	3	0.813414827	basic_nosmoke
mean_senesc	nonRh_aortic	55	11022	0.985107508	0.737988517	1.314975476	0.918897053	-0.101823147	1	0.00703832	1	0.933140156	8.408034813	3	0.038290253	basic_nosmoke
mean_senesc	nonRh_mitral	40	11016	1.465785027	1.030689585	2.08455172	0.03331739	2.128237587	1	3.81586421	1	0.050769408	5.35788058	3	0.147390394	basic_nosmoke
mean_senesc	OA	611	10682	0.982638847	0.901255525	1.071371078	0.691325412	-0.397057022	1	0.955898657	1	0.328222376	3.331015429	3	0.343349151	basic_nosmoke
mean_senesc	obesity	156	10706	1.223687029	1.02473583	1.461264359	0.025752967	2.229916798	1	0.007076188	1	0.932960958	1.09710098	3	0.777773964	basic_nosmoke
mean_senesc	obstr_reflux	43	10990	1.218864257	0.869084103	1.709420379	0.251422182	1.146901864	1	0.000539356	1	0.981471563	2.095169003	3	0.552890725	basic_nosmoke
mean_senesc	oesoph_ulc	195	10750	1.1424414	0.976560268	1.336499543	0.096176785	1.663678053	1	2.338004224	1	0.126251213	6.562238164	3	0.087240037	basic_nosmoke
mean_senesc	osteoporosis	179	10986	1.017358089	0.869061177	1.190960441	0.83047749	0.21408921	1	0.010617188	1	0.91793143	1.8356187	3	0.607214751	basic_nosmoke
mean_senesc	oth_anaemia	165	10768	1.199482443	1.012342152	1.421217252	0.035576001	2.101740641	1	1.06544408	1	0.301976793	9.123818787	3	0.02768915	basic_nosmoke
mean_senesc	oth_organisms	555	10289	1.205897275	1.098422784	1.32388754	8.46E-05	3.931059319	1	1.167905667	1	0.279831988	7.941620553	3	0.047233767	basic_nosmoke
mean_senesc	oth_organs	309	10754	1.093687279	0.966405266	1.23773318	0.155995456	1.418669284	1	4.685798998	1	0.030412917	5.633984868	3	0.130840882	basic_nosmoke
mean_senesc	pancreatitis	38	11003	1.024134745	0.723268007	1.450156742	0.893098098	0.134385056	1	0.930682049	1	0.334685758	2.666602798	3	0.445932666	basic_nosmoke
mean_senesc	Parkinsons	23	11037	0.990411192	0.626594609	1.565468829	0.967097189	-0.041249253	1	0.919249108	1	0.337672209	1.343157179	3	0.718911372	basic_nosmoke
mean_senesc	PCB	25	6622	1.053031711	0.684360435	1.620309603	0.814194421	0.23501844	1	0.186303294	1	0.66601133	4.264549269	2	0.11856729	basic_nosmoke
mean_senesc	PE	67	10997	1.158430238	0.885526946	1.51543736	0.283270735	1.07300085	1	4.262295982	1	0.03896722	5.162509949	3	0.16027687	basic_nosmoke
mean_senesc	periph_neuro	117	10948	1.131334868	0.92385029	1.385417743	0.232570683	1.193763015	1	0.355986894	1	0.550743504	1.567629257	3	0.666751735	basic_nosmoke
mean_senesc	peripheral_arterial_disease	40	11008	1.371053501	0.963051744	1.951907273	0.079929228	1.751096854	1	2.433161198	1	0.118793122	3.680216087	3	0.298129806	basic_nosmoke
mean_senesc	peritonitis	51	10974	1.206962544	0.884713337	1.646588248	0.235216048	1.187029339	1	1.303770969	1	0.25352556	3.065306536	3	0.381665384	basic_nosmoke
mean_senesc	PID	35	6541	1.137948942	0.789898613	1.6393595	0.487816888	0.69378526	1	2.702798452	1	0.100172279	3.17265521	2	0.204675884	basic_nosmoke
mean_senesc	pilonidal	15	10961	1.087544513	0.602112908	1.964337672	0.780849757	0.278211827	1	0.752952502	1	0.385543058	9.420365708	3	0.024193802	basic_nosmoke
mean_senesc	pleural_effusion	90	11017	1.33650368	1.059082121	1.686594505	0.014541981	2.443589023	1	0.072078654	1	0.788333961	0.196222387	3	0.978196818	basic_nosmoke
mean_senesc	PMB	124	6523	1.142722667	0.944951906	1.381885242	0.168817107	1.37601462	1	0.609191075	1	0.435092547	1.045292266	2	0.592949447	basic_nosmoke
mean_senesc	PMR	33	11031	0.64872331	0.454992644	0.924942278	0.016797336	-2.391114004	1	0.312036151	1	0.576433401	3.412485413	3	0.332291097	basic_nosmoke
mean_senesc	pri_bladder	26	11026	1.359646745	0.868059376	2.129623066	0.179611536	1.341952072	1	4.390572741	1	0.036138171	8.555358974	3	0.035825792	basic_nosmoke
mean_senesc	pri_bowel	89	10994	1.056359143	0.840242236	1.328063016	0.638718757	0.469490944	1	5.483948598	1	0.019191859	5.723028997	3	0.125891141	basic_nosmoke
mean_senesc	pri_breast	140	6548	0.893038804	0.750900565	1.062082441	0.200892705	-1.279012356	1	0.385591491	1	0.534625852	0.98809742	2	0.610151062	basic_nosmoke
mean_senesc	pri_kidney	26	11037	1.086797707	0.708987056	1.665939095	0.702515333	0.381927242	1	0.026943638	1	0.869616862	1.197517917	3	0.753599679	basic_nosmoke
mean_senesc	pri_lung	26	11037	0.997420023	0.652456853	1.524770103	0.990481697	-0.011929707	1	1.191089518	1	0.275109898	5.215903603	3	0.156653308	basic_nosmoke
mean_senesc	pri_melanoma	48	11004	1.365234607	0.990585888	1.881578927	0.057144071	1.902207205	1	1.860562619	1	0.17255988	2.02955725	3	0.566294707	basic_nosmoke
mean_senesc	pri_oesoph	16	11038	1.426742949	0.809553919	2.514465551	0.218979199	1.229247036	1	1.632432892	1	0.201366875	5.218072706	3	0.156507746	basic_nosmoke
mean_senesc	pri_oroph	14	11029	1.239514193	0.677479798	2.267809961	0.486014152	0.696662308	1	1.211794812	1	0.270976955	2.494547124	3	0.476277346	basic_nosmoke
mean_senesc	pri_other	66	11020	1.215797223	0.927953435	1.592927869	0.156323006	1.417547196	1	0.830521072	1	0.362121899	0.955241392	3	0.81208038	basic_nosmoke
mean_senesc	pri_ovarian	23	6669	1.120641912	0.722410837	1.738399025	0.611128693	0.508462982	1	0.517149278	1	0.472060259	0.767820529	2	0.681192552	basic_nosmoke
mean_senesc	pri_pancr	15	11039	0.793481648	0.462471741	1.361408861	0.400984235	-0.839864729	1	0.071870792	1	0.788632133	1.10615423	3	0.77558864	basic_nosmoke
mean_senesc	pri_prost	84	4337	0.867190369	0.68131189	1.103781024	0.246966147	-1.157749819	1	2.438071576	1	0.118421729	2.459797671	2	0.292322149	basic_nosmoke
mean_senesc	pri_skin	295	10859	1.105716602	0.974083399	1.255138117	0.120193952	1.553960024	1	0.096132968	1	0.756520524	2.513569343	3	0.47284379	basic_nosmoke
mean_senesc	pri_uterine	33	6668	1.139770014	0.791128916	1.642053095	0.482499659	0.702287865	1	1.480017704	1	0.223771752	1.628375325	2	0.442999046	basic_nosmoke
mean_senesc	PSA	14	11028	0.981158942	0.550928885	1.747363217	0.948494863	-0.064597013	1	1.948906502	1	0.162704734	8.011944683	3	0.045765489	basic_nosmoke
mean_senesc	psoriasis	67	10923	1.311653879	0.996234753	1.726938248	0.053221492	1.933119389	1	0.552266428	1	0.457393109	1.028884796	3	0.794263161	basic_nosmoke
mean_senesc	PTH	19	11029	1.122014297	0.6886263	1.828155681	0.643925686	0.462217038	1	0.000168401	1	0.989646188	6.339535874	3	0.096210225	basic_nosmoke
mean_senesc	ptosis	20	11027	0.803928249	0.502847901	1.285280554	0.36195949	-0.911637662	1	1.019929591	1	0.312535711	1.376780835	3	0.710986344	basic_nosmoke
mean_senesc	pulm_collapse	27	11036	1.669650975	1.075880072	2.591120007	0.022243161	2.286189743	1	1.769763264	1	0.18341138	7.053285227	3	0.070218645	basic_nosmoke
mean_senesc	pulm_fibrosis	11	11039	2.856119889	1.384417044	5.892314642	0.004506192	2.840365143	1	0.08786709	1	0.766906425	0.231493059	3	0.972351914	basic_nosmoke
mean_senesc	raynauds	48	10973	1.21049163	0.882298485	1.660764481	0.236450125	1.183906378	1	0.423678617	1	0.51510717	0.964166325	3	0.809921712	basic_nosmoke
mean_senesc	resp_failure	23	11037	1.161227813	0.735390633	1.83365136	0.521312508	0.641323526	1	0.353976378	1	0.551870784	1.36103421	3	0.714693398	basic_nosmoke
mean_senesc	retinal_detach	21	11026	0.674961312	0.42669546	1.067676634	0.092934699	-1.680116252	1	0.819076285	1	0.365450377	1.653533581	3	0.647313261	basic_nosmoke
mean_senesc	RhA	48	10997	1.247905807	0.908089896	1.714884078	0.172084534	1.365536358	1	0.987340652	1	0.320393212	1.738597851	3	0.628386977	basic_nosmoke
mean_senesc	rosacea	81	10942	1.014533339	0.799082862	1.288074047	0.905697752	0.11846686	1	3.228238829	1	0.072378488	4.231219084	3	0.23755479	basic_nosmoke
mean_senesc	seb_derm	81	10918	0.960862944	0.75283665	1.226371746	0.748423627	-0.320718631	1	0.85854376	1	0.354146531	3.163897973	3	0.367039084	basic_nosmoke
mean_senesc	sec_bone	35	11038	1.132364423	0.781263152	1.64125133	0.511532446	0.656453393	1	0.246059397	1	0.619863548	1.694734297	3	0.638105116	basic_nosmoke
mean_senesc	sec_brain	16	11039	0.82056324	0.482151541	1.396498762	0.466018899	-0.728971822	1	0.906764924	1	0.340974239	3.325216925	3	0.344148311	basic_nosmoke
mean_senesc	sec_liver	60	11038	1.153443609	0.868742003	1.531446799	0.323611959	0.987062583	1	2.967365354	1	0.084960118	3.35144668	3	0.340546172	basic_nosmoke
mean_senesc	sec_LN	79	11026	0.983199584	0.773862209	1.249164788	0.889683117	-0.13870519	1	0.092925098	1	0.760490922	0.676304777	3	0.878762641	basic_nosmoke
mean_senesc	sec_lung	43	11039	1.628386671	1.152897237	2.299982223	0.005647502	2.767575141	1	0.385301103	1	0.534779741	2.309916813	3	0.510623771	basic_nosmoke
mean_senesc	sec_other	47	11037	1.626448414	1.170184892	2.260612372	0.003784237	2.895608904	1	2.45178983	1	0.117390945	2.587476587	3	0.459689294	basic_nosmoke
mean_senesc	sec_peritoneum	22	11042	1.152589791	0.729327064	1.821491744	0.543050454	0.608206606	1	2.003133639	1	0.15697439	2.325422921	3	0.507668054	basic_nosmoke
mean_senesc	sec_pleura	13	11041	0.910403697	0.506432826	1.63661368	0.75375448	-0.313692655	1	0.483113303	1	0.487015492	0.651081325	3	0.884645206	basic_nosmoke
mean_senesc	sepsis	89	11013	1.429055115	1.125431832	1.814591044	0.003393015	2.929688908	1	0.420362071	1	0.516756433	4.561179216	3	0.206897728	basic_nosmoke
mean_senesc	sinusitis	275	10633	1.180194487	1.032673521	1.348789331	0.015018549	2.431931468	1	0.007167781	1	0.932529511	1.506452801	3	0.68078183	basic_nosmoke
mean_senesc	skin	148	10765	1.210896266	1.00829382	1.454208821	0.040519377	2.048414757	1	0.433655891	1	0.510200489	2.149076761	3	0.542048178	basic_nosmoke
mean_senesc	sleep_apnoea	59	10979	1.246911037	0.929216597	1.673223593	0.141368229	1.470714922	1	0.150536165	1	0.698023506	0.20093556	3	0.977438125	basic_nosmoke
mean_senesc	spinal_stenosis	41	11023	0.912982414	0.656198556	1.270251025	0.58899022	-0.540299911	1	0.023512244	1	0.878132503	2.175421579	3	0.536805765	basic_nosmoke
mean_senesc	spondylosis	75	10899	1.038899137	0.810848743	1.331088476	0.76280429	0.301800316	1	0.925703733	1	0.335981801	1.805920528	3	0.613647411	basic_nosmoke
mean_senesc	stable_angina	137	10803	1.08715885	0.901019569	1.311752159	0.383107835	0.872184316	1	0.612228963	1	0.433949798	1.422093516	3	0.700364158	basic_nosmoke
mean_senesc	Stroke_NOS	69	11000	1.063774883	0.816911733	1.385237788	0.646297828	0.45891135	1	1.122236618	1	0.289437362	1.814224189	3	0.611844495	basic_nosmoke
mean_senesc	substance_misuse	18	11017	0.924414111	0.552784098	1.545886453	0.764490665	-0.299589015	1	0.004411171	1	0.947046116	5.333590954	3	0.148937516	basic_nosmoke
mean_senesc	SVT	38	11001	1.05890826	0.748112291	1.498821388	0.746773695	0.322896411	1	0.522624646	1	0.469724225	3.963160445	3	0.265469713	basic_nosmoke
mean_senesc	thyroid	241	10730	1.176230043	1.022713126	1.352791002	0.022920849	2.274751367	1	1.287433119	1	0.256521534	3.631291638	3	0.304128983	basic_nosmoke
mean_senesc	TIA	74	10993	1.048521594	0.813728837	1.35106129	0.714121675	0.366326208	1	0.222348332	1	0.637256404	1.73857569	3	0.628391864	basic_nosmoke
mean_senesc	tinnitus	65	10988	1.080488454	0.824525693	1.415911364	0.574651732	0.561213894	1	2.559301126	1	0.109647045	3.240288193	3	0.356040255	basic_nosmoke
mean_senesc	trigem_neur	14	11023	1.486226458	0.81757633	2.701728272	0.193782075	1.299471771	1	4.438489278	1	0.035137327	6.190972897	3	0.102679755	basic_nosmoke
mean_senesc	ulc_colitis	30	10994	0.978508458	0.657704555	1.455788612	0.914640433	-0.107187246	1	1.939022403	1	0.163774719	3.389636436	3	0.3353605	basic_nosmoke
mean_senesc	ulcer_peptic	61	10854	1.204493758	0.908738603	1.596504437	0.195564187	1.294293133	1	0.188469549	1	0.664193463	5.459857761	3	0.141059379	basic_nosmoke
mean_senesc	unstable_angina	29	10984	1.355685168	0.894150294	2.055451177	0.151827813	1.433105071	1	1.287357628	1	0.256535478	2.369805387	3	0.499280088	basic_nosmoke
mean_senesc	urine_incont	116	6456	0.972105087	0.800995445	1.179767384	0.774565606	-0.286408055	1	0.083162901	1	0.773056039	0.274037939	2	0.871953685	basic_nosmoke
mean_senesc	urolithiasis	65	10870	1.327749198	1.000767392	1.761566121	0.049377437	1.965318056	1	1.798561588	1	0.179886489	2.067934693	3	0.558426981	basic_nosmoke
mean_senesc	urticaria	57	10932	1.032181364	0.773773927	1.376885845	0.829416743	0.215449676	1	0.275829066	1	0.599448118	0.990632578	3	0.803518582	basic_nosmoke
mean_senesc	uti	277	10753	1.249344953	1.094554692	1.426025417	0.000971099	3.298768734	1	1.768522627	1	0.183565021	6.147580682	3	0.104646749	basic_nosmoke
mean_senesc	viral	151	10795	1.0756395	0.900025637	1.285519308	0.422683727	0.801773955	1	1.897091499	1	0.168404234	6.924765227	3	0.074334815	basic_nosmoke
mean_senesc	vte_ex_pe	42	11002	1.403912148	0.992124127	1.986615652	0.055446668	1.915359536	1	2.788256881	1	0.094957468	3.746437839	3	0.290178081	basic_nosmoke
p14	acne	50	10794	0.964510052	0.711034351	1.308346973	0.816313949	-0.232288494	1	0.221624549	1	0.637804872	4.37848092	3	0.22338902	basic_nosmoke
p14	actinic_keratosis	60	11001	1.202748598	0.912836216	1.584735756	0.189551844	1.311906027	1	1.487790887	1	0.222559533	2.03428901	3	0.56532048	basic_nosmoke
p14	AF	236	10946	1.113574123	0.971037495	1.277033415	0.123701898	1.539419574	1	1.733856715	1	0.187919108	11.01936198	3	0.011621637	basic_nosmoke
p14	agranulocytosis	42	10994	1.352726323	0.973422025	1.879830597	0.071931719	1.79955002	1	0.101247917	1	0.750337193	2.009812587	3	0.570372565	basic_nosmoke
p14	AKI	110	11030	1.379167137	1.12392295	1.692377571	0.002078026	3.078848042	1	0.642811745	1	0.422694454	2.226438205	3	0.52675966	basic_nosmoke
p14	alc_problems	256	10892	1.137695934	0.995116176	1.300704451	0.05898073	1.888336948	1	1.465702442	1	0.226024978	9.09534224	3	0.028049753	basic_nosmoke
p14	allergic_rhinitis	179	10529	1.07653145	0.916764837	1.26414094	0.36826918	0.899720183	1	0.009544481	1	0.922173804	1.031052691	3	0.793738709	basic_nosmoke
p14	anal_fissure	41	10925	1.104407673	0.784969574	1.553838961	0.568604529	0.570107883	1	0.236431499	1	0.626795438	0.683532078	3	0.877070364	basic_nosmoke
p14	anorectal	16	10993	1.588244101	0.902054466	2.796415759	0.108965593	1.602859878	1	0.126474097	1	0.722116199	1.263149478	3	0.737901632	basic_nosmoke
p14	anorectal_fistula	17	10998	0.892004631	0.531320623	1.497536941	0.66549608	-0.432337577	1	0.12137802	1	0.727544696	1.601571887	3	0.659033457	basic_nosmoke
p14	anorectal_prolapse	16	11029	0.892479769	0.537813216	1.481034892	0.659799696	-0.440189731	1	0.312623018	1	0.57607504	2.135394704	3	0.544785428	basic_nosmoke
p14	ant_uveitis	21	11017	0.943200188	0.598540074	1.486327538	0.801026524	-0.252018811	1	0.384144763	1	0.535393334	1.388550198	3	0.70822081	basic_nosmoke
p14	anxiety	213	10698	1.019106348	0.88018954	1.179947841	0.800165285	0.253133199	1	1.660107029	1	0.197588874	1.996820888	3	0.573066803	basic_nosmoke
p14	appendicitis	61	10593	0.989012791	0.75066237	1.303044272	0.937408316	-0.078527676	1	0.031376354	1	0.859403357	0.589960273	3	0.898726844	basic_nosmoke
p14	aspiration_pneumo	32	11039	1.662861014	1.131403242	2.443962197	0.009642721	2.588384733	1	0.451199712	1	0.50176578	1.424805935	3	0.699730522	basic_nosmoke
p14	asthma	250	10458	1.162472473	1.015564381	1.330631791	0.028958023	2.184057501	1	2.922387782	1	0.087358505	9.152485215	3	0.027330731	basic_nosmoke
p14	av_block_1	13	11038	0.618480746	0.356282835	1.073636999	0.087728375	-1.707504215	1	0.1624802	1	0.686883247	6.310229373	3	0.097454659	basic_nosmoke
p14	b12_def	38	11021	1.037208244	0.741411261	1.451017807	0.831110653	0.213277333	1	0.176339555	1	0.674538027	3.549364919	3	0.314415869	basic_nosmoke
p14	bacterial	537	10123	1.139749269	1.039798978	1.249307244	0.005215098	2.793438288	1	6.773584978	1	0.009251681	8.319261274	3	0.039854391	basic_nosmoke
p14	BAD	15	11030	0.794414053	0.464056791	1.359949254	0.401416778	-0.839093616	1	0.070442942	1	0.790692945	1.380421873	3	0.710130302	basic_nosmoke
p14	barretts	28	11035	1.011852851	0.679048824	1.507765211	0.953824613	0.057904608	1	0.796655979	1	0.372095061	2.034328099	3	0.565312437	basic_nosmoke
p14	bells	24	11012	1.455331844	0.921116793	2.299372666	0.107856489	1.607902705	1	0.226923119	1	0.633814735	0.530409872	3	0.912161467	basic_nosmoke
p14	benign_brain	22	11016	0.84494521	0.544435832	1.311325165	0.452451598	-0.751334123	1	2.51697196	1	0.112626667	11.2826524	3	0.010291653	basic_nosmoke
p14	benign_colon	254	10868	1.062034537	0.930503659	1.212157898	0.372275331	0.892219427	1	3.851784393	1	0.049693096	5.090400509	3	0.165296002	basic_nosmoke
p14	benign_ovary	80	6506	1.214167209	0.955441704	1.542953385	0.112469267	1.587191556	1	0.051924469	1	0.819747763	1.526715646	2	0.466098719	basic_nosmoke
p14	benign_stomach	52	11003	1.094485263	0.817722135	1.464920588	0.543836695	0.607021423	1	0.161506628	1	0.687773173	0.765260579	3	0.8577569	basic_nosmoke
p14	benign_uterus	85	6584	1.030650997	0.823626072	1.289713274	0.791858546	0.263897963	1	0.577039889	1	0.447474935	0.795517456	2	0.671824101	basic_nosmoke
p14	bone	21	11023	0.891625912	0.566202554	1.404085449	0.620519337	-0.495114447	1	0.025233299	1	0.873787113	2.116505923	3	0.548580727	basic_nosmoke
p14	BPH	147	4287	1.077907007	0.903425728	1.286086371	0.405009968	0.832707049	1	0.246508608	1	0.619544274	0.298834394	2	0.861209746	basic_nosmoke
p14	bronchiectasis	33	11027	1.156791738	0.804020005	1.664345559	0.432604569	0.784742483	1	2.117048324	1	0.145667043	2.212265893	3	0.529536416	basic_nosmoke
p14	carpal_tunnel	136	10872	1.086189368	0.907093432	1.300645889	0.36848283	0.899318886	1	0.149503694	1	0.699010098	1.607121704	3	0.657776101	basic_nosmoke
p14	cataract	417	10887	1.00213172	0.907586199	1.106526284	0.966404702	0.042117912	1	3.802374253	1	0.051179962	3.955930515	3	0.266262328	basic_nosmoke
p14	CHD_NOS	256	10847	1.067092899	0.935469756	1.217235776	0.333626373	0.966835302	1	1.228405243	1	0.267717405	1.702424901	3	0.636394819	basic_nosmoke
p14	cholecystitis	172	10837	1.062042793	0.904864884	1.246523005	0.461350582	0.736624745	1	3.872514704	1	0.049082928	4.619590998	3	0.201867895	basic_nosmoke
p14	cholelithiasis	244	10753	1.116116589	0.975427378	1.277097883	0.110026328	1.598074812	1	0.094634812	1	0.758365627	3.742725273	3	0.290618798	basic_nosmoke
p14	chronic_fatigue	99	10918	1.089475549	0.881763202	1.346117608	0.427163394	0.794055032	1	1.25E-05	1	0.997184268	0.611478427	3	0.893799696	basic_nosmoke
p14	cin_cervical	63	6479	0.973483918	0.744099619	1.273580734	0.844591122	-0.196024331	1	0.750650365	1	0.3862704	3.908869772	2	0.141644499	basic_nosmoke
p14	cirrhosis	16	11024	0.979796894	0.5745463	1.670887015	0.940257619	-0.074946072	1	0.311080558	1	0.577017868	0.480279307	3	0.923202103	basic_nosmoke
p14	coeliac	34	11007	1.382955659	0.952936881	2.007023123	0.087952021	1.706301168	1	7.444020914	1	0.006364753	10.33009692	3	0.015958871	basic_nosmoke
p14	COPD	95	10988	1.083393762	0.874505642	1.342177783	0.463592361	0.732944368	1	0.68423102	1	0.408133584	0.780997958	3	0.854006462	basic_nosmoke
p14	covid	25	11042	1.338322525	0.866724748	2.06652364	0.188607028	1.314711059	1	0.884645542	1	0.346932452	11.24100994	3	0.010491539	basic_nosmoke
p14	crohns	15	10985	0.871477221	0.51211336	1.483016469	0.612042488	-0.5071601	1	0.444793415	1	0.504817905	0.759308231	3	0.859173113	basic_nosmoke
p14	deaf	154	10764	1.087173935	0.916663107	1.289401915	0.336916694	0.960275269	1	0.006555137	1	0.935470739	0.975333569	3	0.807220205	basic_nosmoke
p14	delirium	37	11041	1.219899552	0.855020296	1.740490752	0.272993275	1.096195395	1	0.236694843	1	0.626603531	2.436142668	3	0.486942139	basic_nosmoke
p14	dementia	88	11040	1.338046242	1.062564253	1.684950101	0.013287704	2.475963833	1	6.758420003	1	0.009330634	7.352406869	3	0.06147452	basic_nosmoke
p14	depression	227	10601	1.130758391	0.980891473	1.303522942	0.090258276	1.694036875	1	0.31423901	1	0.575090534	5.511769312	3	0.137936374	basic_nosmoke
p14	dermatitis	287	10456	0.965806692	0.852444723	1.09424405	0.584953209	-0.546164001	1	1.845871333	1	0.174264347	2.534654542	3	0.469060773	basic_nosmoke
p14	diab_eye	81	11023	1.10396427	0.871330509	1.398708177	0.412667137	0.819209076	1	0.212603777	1	0.6447342	1.917074125	3	0.589795373	basic_nosmoke
p14	diabetes	274	10905	1.217836981	1.07085555	1.384992507	0.002671379	3.003221567	1	0.449573682	1	0.502537476	0.636673704	3	0.887987799	basic_nosmoke
p14	digestive	180	10886	1.095544638	0.934781239	1.28395608	0.259730146	1.127029174	1	0.050090646	1	0.822905617	5.147960599	3	0.161277868	basic_nosmoke
p14	diverticuli	403	10841	1.036056434	0.934027314	1.149230776	0.503062857	0.669678349	1	4.458114147	1	0.034735826	5.829512522	3	0.120205925	basic_nosmoke
p14	dysmenorrhoea	31	6515	1.020581174	0.696833231	1.49474205	0.916659564	0.104642406	1	0.179163644	1	0.672092979	0.200120169	2	0.904783053	basic_nosmoke
p14	ear_urti	83	10538	1.000257847	0.791450476	1.264154602	0.998278068	0.002158123	1	3.649950775	1	0.056070869	5.671814394	3	0.128715833	basic_nosmoke
p14	ED	98	4303	1.196690472	0.959172515	1.493024523	0.111672861	1.590718859	1	0.741023085	1	0.389333344	4.283829509	2	0.117429778	basic_nosmoke
p14	endometriosis	44	6505	0.966897811	0.703485346	1.32894222	0.835658837	-0.207449489	1	0.689404513	1	0.406367002	1.611840772	2	0.446676622	basic_nosmoke
p14	enthesopathy	468	10510	1.012875231	0.918150653	1.117372439	0.79843416	0.255374117	1	0.057589905	1	0.810346562	0.145050152	3	0.985930579	basic_nosmoke
p14	epilepsy	37	10945	0.941583611	0.668582549	1.326058685	0.730429355	-0.34455445	1	0.121461011	1	0.727455276	0.372327897	3	0.945897669	basic_nosmoke
p14	ESRD	17	11033	2.010400343	1.174025857	3.442606919	0.010939923	2.544611987	1	0.218245461	1	0.640380053	3.834493053	3	0.279899423	basic_nosmoke
p14	fatty_liver	34	11031	1.158294606	0.802247197	1.672360339	0.432934105	0.784180671	1	1.965618452	1	0.160913708	3.438901576	3	0.328773265	basic_nosmoke
p14	female_genital_prolapse	142	6507	1.012553567	0.852425053	1.202762311	0.887047048	0.142041725	1	0.041828966	1	0.837946141	3.319397767	2	0.190196243	basic_nosmoke
p14	female_infertility	30	6453	0.851572416	0.580126555	1.250029969	0.411967726	-0.820435779	1	1.436052574	1	0.230779189	3.661769294	2	0.160271721	basic_nosmoke
p14	fibromatosis	63	11006	1.050659649	0.804225378	1.37260739	0.7170745	0.362371412	1	3.059373081	1	0.080272635	7.366269351	3	0.061095981	basic_nosmoke
p14	folatedef	20	11039	1.122436036	0.695026512	1.812682873	0.636703544	0.472312787	1	0.952640053	1	0.329048204	3.479198565	3	0.323470035	basic_nosmoke
p14	fracture_hip	54	11010	1.236159525	0.927772794	1.64705236	0.147622348	1.447981057	1	3.839162819	1	0.050068515	4.256669075	3	0.235049125	basic_nosmoke
p14	fracture_wrist	127	10801	0.972650218	0.810614864	1.167075128	0.765505113	-0.298259499	1	2.852691237	1	0.091221118	5.038042457	3	0.169032589	basic_nosmoke
p14	gastritis_duodenitis	375	10602	1.148423576	1.029365668	1.281251892	0.013200606	2.478310905	1	0.051372543	1	0.820691928	1.1954075	3	0.754105992	basic_nosmoke
p14	glaucoma	42	11021	1.083136697	0.786065383	1.492477761	0.625358535	0.488270103	1	1.44262999	1	0.229714225	2.527982896	3	0.470255167	basic_nosmoke
p14	GN	25	11000	1.251647343	0.820414584	1.909548053	0.297636075	1.041516122	1	0.285506081	1	0.593114837	2.148406254	3	0.542182088	basic_nosmoke
p14	GORD	424	10681	1.073625275	0.96860102	1.190037183	0.17618654	1.352590341	1	1.59902404	1	0.206041573	2.182673304	3	0.535369249	basic_nosmoke
p14	gout	83	11007	1.104974359	0.872954911	1.398661396	0.406476975	0.830109326	1	0.731530568	1	0.392387521	3.716430149	3	0.293757491	basic_nosmoke
p14	haemangioma	32	10973	1.454476623	0.988003564	2.14118888	0.057586772	1.898830451	1	2.943070745	1	0.086246628	3.003464449	3	0.391091335	basic_nosmoke
p14	hernia_abdo	287	10655	1.127374125	0.991670616	1.281647755	0.066925022	1.832177216	1	2.362217355	1	0.12430539	2.903632717	3	0.406722998	basic_nosmoke
p14	hernia_diaphragm	266	10774	1.056435698	0.929268632	1.20100512	0.401483301	0.838975067	1	1.603980789	1	0.205339986	6.150472608	3	0.104514542	basic_nosmoke
p14	hf	121	11000	1.166528146	0.962753587	1.413433235	0.115836128	1.572493577	1	0.056540074	1	0.812050516	4.581491447	3	0.2051356	basic_nosmoke
p14	hydrocele	23	4290	0.589031988	0.38564595	0.899681905	0.014317998	-2.449184758	1	0.396168951	1	0.529074432	0.407757218	2	0.815561367	basic_nosmoke
p14	hypertension	780	10446	1.023682336	0.950057909	1.103012264	0.538788945	0.614645371	1	0.066148555	1	0.797029314	0.288024077	3	0.962264865	basic_nosmoke
p14	IBS	144	10779	1.044030847	0.874990019	1.245728964	0.632551513	0.478138666	1	0.208005211	1	0.648335412	0.893394744	3	0.82702151	basic_nosmoke
p14	IDA	145	10853	1.184387028	0.993758985	1.41158234	0.058747828	1.890075764	1	0.016220831	1	0.898654661	3.084936871	3	0.378714072	basic_nosmoke
p14	intervert_disc	79	10870	1.022047074	0.804114728	1.299043763	0.8585439	0.178228026	1	0.339902211	1	0.559885673	0.501970887	3	0.918458204	basic_nosmoke
p14	Isch_stroke	63	11021	1.130742504	0.86644272	1.475664325	0.365679435	0.904596039	1	0.006137224	1	0.937557252	1.725604134	3	0.631256494	basic_nosmoke
p14	keratitis	17	11007	1.134949378	0.673333718	1.913033694	0.634631343	0.475218359	1	0.023774318	1	0.877460535	0.061193457	3	0.996047085	basic_nosmoke
p14	LBBB	20	11033	1.556466194	0.957676714	2.529650118	0.074184269	1.785475211	1	2.038015853	1	0.153409637	5.744313356	3	0.124734663	basic_nosmoke
p14	leiomyoma	97	6532	1.220426612	0.983175337	1.51492929	0.070894485	1.806152738	1	1.903956347	1	0.167636146	1.916468089	2	0.383569655	basic_nosmoke
p14	lichen_planus	15	11019	1.456727859	0.829815675	2.557261955	0.190110144	1.310253348	1	1.332414369	1	0.248376153	1.745913584	3	0.626774856	basic_nosmoke
p14	liver_alc	9	11032	1.149482158	0.556871553	2.37273609	0.70635144	0.376760712	1	0.148545349	1	0.699929369	2.166530627	3	0.538570845	basic_nosmoke
p14	lrti	332	10856	1.218977368	1.085315537	1.369100296	0.000832826	3.341647942	1	0.393633261	1	0.530395761	1.664314027	3	0.644896526	basic_nosmoke
p14	macula_degen	40	11024	1.329504669	0.949606031	1.861385256	0.097149912	1.658830699	1	0.133291723	1	0.715043188	2.804406209	3	0.42277509	basic_nosmoke
p14	male_GU	14	4318	1.137007149	0.631561883	2.046965296	0.668630521	0.428028294	1	0.062518032	1	0.802559461	3.763126496	2	0.152351756	basic_nosmoke
p14	menorrhagia	158	5981	1.059179003	0.894531085	1.254132114	0.504776115	0.666993766	1	11.91673562	1	0.000556319	12.43502973	2	0.001994195	basic_nosmoke
p14	migraine	151	10463	1.036944287	0.870924	1.234612268	0.68361899	0.407529693	1	0.768035519	1	0.380825467	1.276901005	3	0.734625332	basic_nosmoke
p14	MS	27	11024	1.259384753	0.831993259	1.906325488	0.275545761	1.090380061	1	0.311584127	1	0.576709725	0.673879331	3	0.879329909	basic_nosmoke
p14	mult_valve	19	11032	1.240464361	0.759433489	2.026183798	0.389365202	0.860769145	1	0.000120624	1	0.99123711	0.337590526	3	0.952810392	basic_nosmoke
p14	mycoses	27	11014	1.409018265	0.929084905	2.13686872	0.10656752	1.613815182	1	4.027492859	1	0.044764418	4.168528615	3	0.243831716	basic_nosmoke
p14	myocardial_infarction	149	10956	1.23167148	1.034116278	1.466967174	0.019485763	2.336105126	1	0.278974244	1	0.597374323	3.266348685	3	0.35235381	basic_nosmoke
p14	nasal_polyp	48	10955	1.455732196	1.054993961	2.008690387	0.022260587	2.285891834	1	0.063614887	1	0.800871084	0.172250939	3	0.981939505	basic_nosmoke
p14	neuro_bladder	56	10974	0.899957205	0.6814234	1.188575224	0.457646176	-0.742728328	1	0.021907586	1	0.882333207	0.955127652	3	0.812107888	basic_nosmoke
p14	NHL	39	11016	1.87467297	1.314794981	2.672963309	0.00051645	3.472076098	1	0.97390303	1	0.3237087	1.078440049	3	0.782281125	basic_nosmoke
p14	nonRh_aortic	55	11022	1.014998251	0.766854748	1.34343753	0.917105806	0.104080071	1	0.019001624	1	0.89036183	7.960829733	3	0.046828212	basic_nosmoke
p14	nonRh_mitral	40	11016	1.402164624	1.001884104	1.962368325	0.048726637	1.970975863	1	3.173854686	1	0.074825654	4.416560248	3	0.219854771	basic_nosmoke
p14	OA	611	10682	0.975907149	0.897502768	1.061160809	0.568176182	-0.570739584	1	0.457639205	1	0.498729366	3.161974951	3	0.367319703	basic_nosmoke
p14	obesity	156	10706	1.169672011	0.985339812	1.388488111	0.073260092	1.791206948	1	2.96E-05	1	0.995661482	1.062992312	3	0.786014547	basic_nosmoke
p14	obstr_reflux	43	10990	1.217505092	0.878103462	1.688091114	0.23785697	1.180360237	1	0.200188613	1	0.654568646	1.890494786	3	0.595442929	basic_nosmoke
p14	oesoph_ulc	195	10750	1.169488178	1.00397591	1.36228627	0.044329039	2.010966088	1	3.105258414	1	0.078039846	7.550475626	3	0.056275603	basic_nosmoke
p14	osteoporosis	179	10986	1.006576326	0.864593883	1.171874935	0.932663287	0.084494485	1	1.55E-06	1	0.999007962	1.815327477	3	0.611605199	basic_nosmoke
p14	oth_anaemia	165	10768	1.171095604	0.994260188	1.379382309	0.058614081	1.891076887	1	0.623243381	1	0.429844573	9.150460274	3	0.027355899	basic_nosmoke
p14	oth_organisms	555	10289	1.185489871	1.083228546	1.297405095	0.00021817	3.696990678	1	0.697878021	1	0.40349763	7.944534127	3	0.047172035	basic_nosmoke
p14	oth_organs	309	10754	1.055904125	0.936997901	1.1898997	0.372167787	0.892420127	1	4.650089498	1	0.031051928	5.858136423	3	0.118719923	basic_nosmoke
p14	pancreatitis	38	11003	0.974356292	0.696094391	1.363852658	0.879653682	-0.151408249	1	0.920144079	1	0.337437145	2.626001903	3	0.452949302	basic_nosmoke
p14	Parkinsons	23	11037	0.943869561	0.608247591	1.464682739	0.796657782	-0.257674947	1	1.125734618	1	0.288686985	1.49888923	3	0.682526719	basic_nosmoke
p14	PCB	25	6622	0.95850421	0.627970458	1.463015194	0.844271926	-0.19643216	1	0.326096686	1	0.567966591	4.383946184	2	0.111696144	basic_nosmoke
p14	PE	67	10997	1.133447973	0.875137517	1.468002779	0.342482898	0.949270806	1	2.493843893	1	0.114292277	3.864761919	3	0.276442567	basic_nosmoke
p14	periph_neuro	117	10948	1.10974686	0.912000292	1.350370284	0.298335609	1.040009237	1	0.55482939	1	0.456351095	1.742689973	3	0.627484913	basic_nosmoke
p14	peripheral_arterial_disease	40	11008	1.257543578	0.898289392	1.760474815	0.181848069	1.335086404	1	1.094247376	1	0.29553204	2.29146577	3	0.51415781	basic_nosmoke
p14	peritonitis	51	10974	1.145235434	0.848629496	1.545508619	0.375215107	0.886747038	1	1.278223186	1	0.258229665	2.823993917	3	0.419565307	basic_nosmoke
p14	PID	35	6541	0.983826322	0.689660822	1.40346414	0.928316047	-0.089963718	1	2.299971476	1	0.129376375	2.92522465	2	0.23163039	basic_nosmoke
p14	pilonidal	15	10961	0.981858542	0.554953605	1.73716539	0.949852628	-0.062891845	1	0.800787547	1	0.37085801	9.297548458	3	0.025585562	basic_nosmoke
p14	pleural_effusion	90	11017	1.28388262	1.027357365	1.604460763	0.027997053	2.197327667	1	0.180120309	1	0.671269869	0.335781746	3	0.953164224	basic_nosmoke
p14	PMB	124	6523	1.088539021	0.903978497	1.310780294	0.370784693	0.89500448	1	0.791020072	1	0.373791856	1.212097021	2	0.545502162	basic_nosmoke
p14	PMR	33	11031	0.691645033	0.487528507	0.981220267	0.038804852	-2.066250297	1	1.047072113	1	0.30618237	4.354319095	3	0.225658629	basic_nosmoke
p14	pri_bladder	26	11026	1.264545742	0.825783299	1.936435302	0.28034006	1.079555738	1	3.334865728	1	0.067825943	8.312335841	3	0.039979002	basic_nosmoke
p14	pri_bowel	89	10994	0.958500455	0.769421691	1.194043699	0.705373758	-0.37807651	1	3.170487683	1	0.074980054	3.871317627	3	0.275698964	basic_nosmoke
p14	pri_breast	140	6548	0.886283221	0.746972507	1.051575447	0.166477807	-1.38361032	1	0.24365409	1	0.621579306	0.930334973	2	0.62802991	basic_nosmoke
p14	pri_kidney	26	11037	0.943145471	0.627113196	1.418441496	0.778609226	-0.281131911	1	0.22809019	1	0.632943553	1.436954835	3	0.696895631	basic_nosmoke
p14	pri_lung	26	11037	1.002119919	0.664430865	1.511435405	0.991941253	0.010100313	1	1.249336069	1	0.263679322	5.404900294	3	0.144438579	basic_nosmoke
p14	pri_melanoma	48	11004	1.484103388	1.084736712	2.030504585	0.013565669	2.468563218	1	1.269150311	1	0.259926141	1.349452319	3	0.717424955	basic_nosmoke
p14	pri_oesoph	16	11038	1.554624617	0.900332671	2.684405198	0.113361145	1.583264701	1	1.171646158	1	0.279063257	3.908184521	3	0.271550747	basic_nosmoke
p14	pri_oroph	14	11029	1.247080062	0.696441687	2.233078101	0.457561171	0.742868711	1	1.061971834	1	0.302765886	2.152647188	3	0.541335518	basic_nosmoke
p14	pri_other	66	11020	1.194506727	0.920739841	1.549673706	0.180819953	1.338234663	1	0.91024836	1	0.34004853	1.072410682	3	0.783738079	basic_nosmoke
p14	pri_ovarian	23	6669	1.202404181	0.77883414	1.856333382	0.405471309	0.831889518	1	1.157620756	1	0.281959522	1.299253647	2	0.522240628	basic_nosmoke
p14	pri_pancr	15	11039	0.794306254	0.470264201	1.341633967	0.389188944	-0.861089151	1	0.055356387	1	0.813991898	1.116419466	3	0.773111911	basic_nosmoke
p14	pri_prost	84	4337	0.892290416	0.708540978	1.123692504	0.332690116	-0.968709571	1	3.540504635	1	0.059887238	3.564245271	2	0.16828057	basic_nosmoke
p14	pri_skin	295	10859	1.087935779	0.962419696	1.229821318	0.177800129	1.347559424	1	0.104088719	1	0.746977111	2.529016949	3	0.470069888	basic_nosmoke
p14	pri_uterine	33	6668	1.292973072	0.899989849	1.85755358	0.164536051	1.389976378	1	2.339339284	1	0.126143047	2.562179895	2	0.27773442	basic_nosmoke
p14	PSA	14	11028	0.815388944	0.470322988	1.413622441	0.467239352	-0.726978132	1	1.578936476	1	0.208913952	7.890311464	3	0.048333874	basic_nosmoke
p14	psoriasis	67	10923	1.211743999	0.928809048	1.580866942	0.156878582	1.415648029	1	0.306585764	1	0.579782894	0.622841773	3	0.891183937	basic_nosmoke
p14	PTH	19	11029	1.034365989	0.64709805	1.653401674	0.887717879	0.141192489	1	0.039841009	1	0.841791764	6.685846285	3	0.082614387	basic_nosmoke
p14	ptosis	20	11027	0.730199383	0.464635694	1.147546659	0.172788691	-1.363297749	1	0.937010928	1	0.333047742	1.285375886	3	0.732608612	basic_nosmoke
p14	pulm_collapse	27	11036	1.608209468	1.05486896	2.451809456	0.027225495	2.208269455	1	1.184670048	1	0.276407313	6.6349195	3	0.084490807	basic_nosmoke
p14	pulm_fibrosis	11	11039	1.951422621	1.005423475	3.787508787	0.048156333	1.975986264	1	0.158335279	1	0.690693832	0.25131811	3	0.968908145	basic_nosmoke
p14	raynauds	48	10973	1.238576294	0.90987903	1.686016696	0.173897433	1.359786697	1	0.453989778	1	0.500446337	0.957932165	3	0.811429608	basic_nosmoke
p14	resp_failure	23	11037	1.117259813	0.719716024	1.734391687	0.621189176	0.494165679	1	0.900581488	1	0.342625841	2.074632439	3	0.557061817	basic_nosmoke
p14	retinal_detach	21	11026	0.716102364	0.45686761	1.122431499	0.145307929	-1.456306428	1	1.664510704	1	0.196995396	2.564353509	3	0.463773135	basic_nosmoke
p14	RhA	48	10997	1.154609686	0.850258067	1.567904593	0.357103784	0.920897806	1	1.239577813	1	0.265552435	1.935898767	3	0.58581716	basic_nosmoke
p14	rosacea	81	10942	1.005440006	0.797065505	1.268289243	0.9634808	0.045786022	1	2.533292499	1	0.11146741	3.749438994	3	0.289822253	basic_nosmoke
p14	seb_derm	81	10918	0.958075958	0.755397445	1.215134558	0.723958516	-0.353173309	1	0.583036857	1	0.445124426	3.008574118	3	0.390305104	basic_nosmoke
p14	sec_bone	35	11038	1.151842372	0.803730575	1.650728354	0.441327195	0.769953975	1	0.155584223	1	0.693254991	1.358495066	3	0.715291893	basic_nosmoke
p14	sec_brain	16	11039	0.85344154	0.508047486	1.43365036	0.549282468	-0.598835678	1	0.49976254	1	0.479604479	3.044824763	3	0.384765581	basic_nosmoke
p14	sec_liver	60	11038	1.129477389	0.859752594	1.483821253	0.38180839	0.874569131	1	1.431533412	1	0.231514348	2.285336719	3	0.515335821	basic_nosmoke
p14	sec_LN	79	11026	0.986076841	0.78141371	1.244344097	0.90596254	-0.118132667	1	0.071635498	1	0.788970213	0.657303207	3	0.883197676	basic_nosmoke
p14	sec_lung	43	11039	1.522118822	1.095398606	2.115070893	0.012319521	2.502857291	1	0.333742791	1	0.563463464	2.137691696	3	0.544325191	basic_nosmoke
p14	sec_other	47	11037	1.496903688	1.093312737	2.049478228	0.011851477	2.516536055	1	2.315907079	1	0.12805658	2.56594907	3	0.46349041	basic_nosmoke
p14	sec_peritoneum	22	11042	0.985976332	0.638052249	1.523620252	0.949286087	-0.063603322	1	0.546717526	1	0.459662022	1.314758869	3	0.725631456	basic_nosmoke
p14	sec_pleura	13	11041	0.900277762	0.50975481	1.589980188	0.717344416	-0.362010189	1	0.947494571	1	0.330357854	1.165143093	3	0.761375994	basic_nosmoke
p14	sepsis	89	11013	1.352652052	1.076752918	1.699245522	0.009448542	2.595383548	1	0.791228138	1	0.373729022	4.870414526	3	0.181535699	basic_nosmoke
p14	sinusitis	275	10633	1.188389623	1.043319225	1.353631625	0.009365185	2.598427374	1	0.020881899	1	0.885101151	1.63824439	3	0.650749584	basic_nosmoke
p14	skin	148	10765	1.164081179	0.97561588	1.388953398	0.091786825	1.686046595	1	0.038650333	1	0.844143014	2.056458228	3	0.560771657	basic_nosmoke
p14	sleep_apnoea	59	10979	1.21389635	0.91320422	1.613597831	0.181951386	1.33477076	1	0.018977125	1	0.890432085	0.137425378	3	0.986995767	basic_nosmoke
p14	spinal_stenosis	41	11023	0.954920785	0.69226332	1.317235333	0.778658689	-0.28106742	1	0.044800691	1	0.832370941	2.07293436	3	0.557407703	basic_nosmoke
p14	spondylosis	75	10899	1.059415199	0.8328664	1.347587755	0.638224787	0.470182288	1	0.660946474	1	0.416226001	1.329575029	3	0.72212246	basic_nosmoke
p14	stable_angina	137	10803	1.086819449	0.90631157	1.303278644	0.368953248	0.898435818	1	0.758003925	1	0.383953912	1.639726285	3	0.650416069	basic_nosmoke
p14	Stroke_NOS	69	11000	1.05002186	0.814013263	1.354456931	0.707080909	0.375779392	1	0.738043841	1	0.390288227	1.597897607	3	0.659866617	basic_nosmoke
p14	substance_misuse	18	11017	0.905680263	0.549753357	1.492044982	0.697305962	-0.388959694	1	0.094723778	1	0.758255614	5.506438837	3	0.13825401	basic_nosmoke
p14	SVT	38	11001	1.060137631	0.756516799	1.485613801	0.734446746	0.339216359	1	0.005802044	1	0.939282937	4.350612719	3	0.226008656	basic_nosmoke
p14	thyroid	241	10730	1.190261573	1.039155662	1.363340127	0.011920319	2.51449443	1	1.51860536	1	0.217830666	3.90824769	3	0.271543688	basic_nosmoke
p14	TIA	74	10993	1.046505026	0.819529228	1.33634376	0.715544339	0.364420085	1	0.460663594	1	0.497314005	2.082812191	3	0.555397793	basic_nosmoke
p14	tinnitus	65	10988	1.13772407	0.873489177	1.481891354	0.338617776	0.956899912	1	1.684719111	1	0.194298572	2.063146518	3	0.559404377	basic_nosmoke
p14	trigem_neur	14	11023	1.412674174	0.792211744	2.519084497	0.241716764	1.170706518	1	4.855519001	1	0.027557822	6.388379378	3	0.094170029	basic_nosmoke
p14	ulc_colitis	30	10994	1.069161579	0.723268696	1.580472773	0.737354806	0.335358319	1	1.605666314	1	0.205102056	2.834797683	3	0.417803588	basic_nosmoke
p14	ulcer_peptic	61	10854	1.11580516	0.851472667	1.462197441	0.426979398	0.794371144	1	0.019726442	1	0.888303782	5.366025663	3	0.146875006	basic_nosmoke
p14	unstable_angina	29	10984	1.317293557	0.884506589	1.96184216	0.175071718	1.35608628	1	0.950385286	1	0.329621245	2.275767303	3	0.517179138	basic_nosmoke
p14	urine_incont	116	6456	0.954828998	0.789351428	1.154996854	0.634057586	-0.476023571	1	0.056363373	1	0.812338954	0.439372625	2	0.802770577	basic_nosmoke
p14	urolithiasis	65	10870	1.282089744	0.974730291	1.686368143	0.075572715	1.776972798	1	2.481012174	1	0.115228077	2.758500008	3	0.430377195	basic_nosmoke
p14	urticaria	57	10932	0.994179765	0.75157329	1.315099163	0.967377781	-0.040897286	1	0.306992814	1	0.579531404	1.019840685	3	0.796451248	basic_nosmoke
p14	uti	277	10753	1.220671286	1.074526582	1.386692904	0.002178144	3.064801598	1	1.946345551	1	0.162981197	6.355481374	3	0.095539558	basic_nosmoke
p14	viral	151	10795	1.031900168	0.868546403	1.225977049	0.720988621	0.357137836	1	0.989953351	1	0.319753776	6.669982451	3	0.083194548	basic_nosmoke
p14	vte_ex_pe	42	11002	1.313079193	0.941037345	1.832208867	0.109054259	1.602458495	1	2.677027924	1	0.10180557	3.457532179	3	0.326311968	basic_nosmoke
p16	acne	50	10794	0.899846942	0.658489352	1.229669874	0.507739272	-0.662361966	1	2.313209248	1	0.128278957	5.647062935	3	0.130102485	basic_nosmoke
p16	actinic_keratosis	60	11001	1.166636074	0.879232995	1.547985275	0.285485896	1.068076742	1	0.574848196	1	0.448338778	0.940414922	3	0.815665405	basic_nosmoke
p16	AF	236	10946	1.110088667	0.962655683	1.280101358	0.150856435	1.436512947	1	2.254637579	1	0.13321464	11.31048571	3	0.010160151	basic_nosmoke
p16	agranulocytosis	42	10994	1.157059759	0.829126176	1.614696682	0.390913151	0.857962536	1	2.175398261	1	0.140233209	2.975687571	3	0.395388884	basic_nosmoke
p16	AKI	110	11030	1.423038557	1.152331114	1.757341018	0.001049065	3.277026447	1	2.86059158	1	0.090774109	4.112685143	3	0.249550446	basic_nosmoke
p16	alc_problems	256	10892	1.124530442	0.981025557	1.289027289	0.091993693	1.684973456	1	2.80867411	1	0.093755835	9.784971517	3	0.020485235	basic_nosmoke
p16	allergic_rhinitis	179	10529	1.060153764	0.899467661	1.24954576	0.486076362	0.69656293	1	0.002370116	1	0.961171258	1.042658238	3	0.790931445	basic_nosmoke
p16	anal_fissure	41	10925	1.039518274	0.735177602	1.469846523	0.826418897	0.219296745	1	1.077040186	1	0.299360631	1.529302913	3	0.675523933	basic_nosmoke
p16	anorectal	16	10993	1.207477396	0.693198649	2.10329559	0.5055101	0.665845122	1	0.041746671	1	0.838103425	1.344540041	3	0.718584746	basic_nosmoke
p16	anorectal_fistula	17	10998	0.842734849	0.492160839	1.443028314	0.532938649	-0.623526416	1	0.228814286	1	0.632404414	1.685804585	3	0.640094359	basic_nosmoke
p16	anorectal_prolapse	16	11029	0.942387633	0.552161188	1.608397096	0.827770303	-0.217562117	1	0.506315438	1	0.47673824	2.320672721	3	0.508572135	basic_nosmoke
p16	ant_uveitis	21	11017	0.850055418	0.530224456	1.362808159	0.499933491	-0.674594402	1	3.619541032	1	0.057104625	3.761299475	3	0.288419856	basic_nosmoke
p16	anxiety	213	10698	1.008619656	0.867643844	1.172501387	0.911035227	0.111732856	1	1.758072034	1	0.184865175	2.143011764	3	0.543260317	basic_nosmoke
p16	appendicitis	61	10593	1.026588939	0.773004088	1.363362584	0.856141936	0.181287476	1	0.652145261	1	0.419346735	1.013845906	3	0.797901706	basic_nosmoke
p16	aspiration_pneumo	32	11039	1.720595165	1.158570142	2.55525981	0.007156976	2.689450521	1	0.181082312	1	0.670444764	1.061971909	3	0.786261224	basic_nosmoke
p16	asthma	250	10458	1.246698049	1.086148071	1.430979871	0.001719263	3.134876759	1	1.516320486	1	0.218177164	8.710486928	3	0.033398367	basic_nosmoke
p16	av_block_1	13	11038	0.700962895	0.386419336	1.27154346	0.242260269	-1.169355901	1	1.308047466	1	0.252748477	6.257748008	3	0.099721861	basic_nosmoke
p16	b12_def	38	11021	1.365365779	0.96134571	1.939181391	0.081899044	1.739772095	1	0.037621055	1	0.846206045	4.517786137	3	0.210709281	basic_nosmoke
p16	bacterial	537	10123	1.201202056	1.093349769	1.319693314	0.000133797	3.819362267	1	2.910429788	1	0.088008419	5.319667936	3	0.149831248	basic_nosmoke
p16	BAD	15	11030	1.048573094	0.593897357	1.851339326	0.870101194	0.16352995	1	0.295718608	1	0.586579003	1.345143987	3	0.718442114	basic_nosmoke
p16	barretts	28	11035	0.979756658	0.648750939	1.47964812	0.92254285	-0.097231126	1	0.720450328	1	0.395996233	2.195507742	3	0.532833748	basic_nosmoke
p16	bells	24	11012	1.660449471	1.058200062	2.605454816	0.02737648	2.206107407	1	0.002064138	1	0.963762348	0.514093111	3	0.915784485	basic_nosmoke
p16	benign_brain	22	11016	0.983488121	0.619079138	1.562399416	0.943794078	-0.070502039	1	0.030631549	1	0.861064931	9.058296748	3	0.028525757	basic_nosmoke
p16	benign_colon	254	10868	1.102845776	0.962194118	1.264057618	0.159621197	1.406346706	1	1.526440706	1	0.216647418	2.72563645	3	0.435888214	basic_nosmoke
p16	benign_ovary	80	6506	1.216241696	0.960498666	1.540079038	0.104081721	1.6253795	1	0.002395527	1	0.960963825	1.657333684	2	0.436630997	basic_nosmoke
p16	benign_stomach	52	11003	1.102222887	0.815683857	1.489419317	0.526309849	0.633649102	1	0.192552926	1	0.660800279	0.836533284	3	0.84071026	basic_nosmoke
p16	benign_uterus	85	6584	1.078493477	0.858998109	1.354075368	0.515130984	0.650869109	1	0.089337782	1	0.765020723	0.470735597	2	0.790280132	basic_nosmoke
p16	bone	21	11023	0.993437778	0.617445535	1.598389757	0.978352958	-0.027133873	1	0.213801359	1	0.643804114	2.090462449	3	0.553844684	basic_nosmoke
p16	BPH	147	4287	0.940700767	0.783714882	1.129132487	0.511673291	-0.656234443	1	0.264707992	1	0.606903995	0.351008579	2	0.839033798	basic_nosmoke
p16	bronchiectasis	33	11027	1.074609935	0.737476627	1.565861848	0.707941603	0.374622008	1	1.186598815	1	0.276016691	1.230703853	3	0.745650068	basic_nosmoke
p16	carpal_tunnel	136	10872	1.098573053	0.912325653	1.322842067	0.321251322	0.991889724	1	0.043372282	1	0.83502586	1.477131259	3	0.687558392	basic_nosmoke
p16	cataract	417	10887	1.028031092	0.925253505	1.142225262	0.606960763	0.514416589	1	1.528915058	1	0.216275348	1.852512159	3	0.603574908	basic_nosmoke
p16	CHD_NOS	256	10847	1.032423819	0.901504158	1.182356101	0.644636692	0.46122569	1	0.530176755	1	0.466532558	1.049109004	3	0.789371346	basic_nosmoke
p16	cholecystitis	172	10837	1.067910417	0.905126848	1.259969984	0.436174234	0.778669828	1	4.094809044	1	0.043015089	5.063068872	3	0.167236758	basic_nosmoke
p16	cholelithiasis	244	10753	1.06737943	0.929187031	1.226124353	0.356649521	0.921768156	1	0.00331234	1	0.954104743	3.723456003	3	0.292915899	basic_nosmoke
p16	chronic_fatigue	99	10918	1.038180848	0.835293752	1.290347822	0.735550824	0.337751018	1	0.457308038	1	0.49888476	0.886979382	3	0.828568793	basic_nosmoke
p16	cin_cervical	63	6479	0.951060274	0.726279576	1.245409722	0.715307734	-0.364737003	1	0.4474373	1	0.503554459	3.786138831	2	0.150608818	basic_nosmoke
p16	cirrhosis	16	11024	1.051015694	0.605752467	1.82357324	0.859523309	0.176981006	1	0.478505343	1	0.489100116	0.704198803	3	0.872215907	basic_nosmoke
p16	coeliac	34	11007	1.446957604	0.996563513	2.100906046	0.052148404	1.941906638	1	10.3925404	1	0.001265254	12.43353716	3	0.006036426	basic_nosmoke
p16	COPD	95	10988	1.137505143	0.910032494	1.421837087	0.257713411	1.131812167	1	0.480771429	1	0.488073099	0.614744034	3	0.893048924	basic_nosmoke
p16	covid	25	11042	1.332859658	0.859744385	2.066329131	0.198986704	1.284443835	1	0.244913163	1	0.620679873	11.01043276	3	0.011669595	basic_nosmoke
p16	crohns	15	10985	1.091148412	0.623845219	1.908493998	0.759750894	0.305807925	1	0.841557194	1	0.358951792	1.206290614	3	0.751495961	basic_nosmoke
p16	deaf	154	10764	1.251775812	1.050190798	1.492055241	0.012188556	2.506637721	1	0.011138455	1	0.915948223	0.89133495	3	0.827518366	basic_nosmoke
p16	delirium	37	11041	1.476263247	1.01411951	2.149010205	0.04203378	2.033185553	1	0.264826101	1	0.606823777	2.452367789	3	0.483960823	basic_nosmoke
p16	dementia	88	11040	1.337660763	1.052030937	1.700840018	0.017601829	2.373889245	1	3.31772286	1	0.068536698	3.84265252	3	0.278963755	basic_nosmoke
p16	depression	227	10601	1.132342043	0.979554152	1.308961326	0.092829018	1.680659777	1	0.179989428	1	0.671382326	5.503315593	3	0.138440443	basic_nosmoke
p16	dermatitis	287	10456	0.922951493	0.811049297	1.050293073	0.224030081	-1.215881461	1	6.706056279	1	0.0096086	7.082679006	3	0.069308683	basic_nosmoke
p16	diab_eye	81	11023	1.114775071	0.874081343	1.421748065	0.381285353	0.875530444	1	0.006807457	1	0.934243302	2.205944294	3	0.53077848	basic_nosmoke
p16	diabetes	274	10905	1.120812908	0.982859407	1.278129472	0.088755676	1.701998358	1	1.948292428	1	0.162770977	2.279784179	3	0.516404781	basic_nosmoke
p16	digestive	180	10886	1.139004184	0.967708134	1.340621708	0.117525035	1.565246872	1	0.559811328	1	0.454336271	4.78858556	3	0.187948859	basic_nosmoke
p16	diverticuli	403	10841	1.020999395	0.916801828	1.137039361	0.705137519	0.378394547	1	1.983069334	1	0.159067432	3.777157164	3	0.286554339	basic_nosmoke
p16	dysmenorrhoea	31	6515	0.835976662	0.5701572	1.225726835	0.358844829	-0.917568475	1	0.083072997	1	0.773175382	0.117674073	2	0.942860409	basic_nosmoke
p16	ear_urti	83	10538	1.03235182	0.811294978	1.313640918	0.795647988	0.258983478	1	1.948732161	1	0.162723538	4.477756964	3	0.214282917	basic_nosmoke
p16	ED	98	4303	1.160054283	0.921563105	1.460264558	0.20609861	1.264366226	1	0.25533934	1	0.613340326	4.60522238	2	0.09999739	basic_nosmoke
p16	endometriosis	44	6505	1.008437395	0.731929834	1.389403646	0.959017661	0.05138635	1	1.327661251	1	0.24922171	2.535046216	2	0.281528074	basic_nosmoke
p16	enthesopathy	468	10510	0.985976326	0.891066988	1.090994648	0.784474438	-0.273492785	1	0.16837654	1	0.681558676	0.509364214	3	0.916829371	basic_nosmoke
p16	epilepsy	37	10945	0.853148084	0.597685366	1.217800695	0.38171716	-0.874736748	1	0.268254376	1	0.604505163	0.506325905	3	0.917499456	basic_nosmoke
p16	ESRD	17	11033	1.959381435	1.143495156	3.357404347	0.014364557	2.448015269	1	0.855525427	1	0.354993906	5.559891296	3	0.135100016	basic_nosmoke
p16	fatty_liver	34	11031	1.073894753	0.738374835	1.561876011	0.709132298	0.373021694	1	0.297448662	1	0.585486319	2.312879869	3	0.510057958	basic_nosmoke
p16	female_genital_prolapse	142	6507	1.090493879	0.915213217	1.299344107	0.332547053	0.968996265	1	0.067302272	1	0.795305942	2.766471467	2	0.250765827	basic_nosmoke
p16	female_infertility	30	6453	0.815947569	0.552110959	1.205863469	0.307411581	-1.020668378	1	0.317671687	1	0.573010247	2.146651642	2	0.341869627	basic_nosmoke
p16	fibromatosis	63	11006	0.870171973	0.661435558	1.144781609	0.320340697	-0.993758002	1	1.765508614	1	0.183938902	6.201482811	3	0.102208691	basic_nosmoke
p16	folatedef	20	11039	0.764114177	0.469639334	1.243231633	0.278660765	-1.083332724	1	0.008650907	1	0.925895416	4.112077537	3	0.249613337	basic_nosmoke
p16	fracture_hip	54	11010	1.20167779	0.890143407	1.622243675	0.230166514	1.199930034	1	2.956266123	1	0.085545279	3.643162801	3	0.30266352	basic_nosmoke
p16	fracture_wrist	127	10801	1.019779679	0.84274374	1.234005718	0.840439121	0.201331822	1	1.890490915	1	0.169146562	3.911464661	3	0.271184417	basic_nosmoke
p16	gastritis_duodenitis	375	10602	1.154437109	1.032174338	1.29118211	0.0119217	2.514453576	1	0.254747483	1	0.61375189	1.802958452	3	0.614291355	basic_nosmoke
p16	glaucoma	42	11021	1.047018485	0.750023519	1.461617777	0.78719706	0.269952157	1	0.998907318	1	0.317575049	2.292103333	3	0.514035387	basic_nosmoke
p16	GN	25	11000	1.254411263	0.812463611	1.93676073	0.306388971	1.022828436	1	0.731079076	1	0.392533642	3.206436429	3	0.360878671	basic_nosmoke
p16	GORD	424	10681	1.09760284	0.987390269	1.220117345	0.084535781	1.724953897	1	1.225493416	1	0.268285255	1.820590997	3	0.610464388	basic_nosmoke
p16	gout	83	11007	1.065945569	0.837402342	1.356862645	0.603966958	0.518704307	1	0.167836748	1	0.682041558	2.77088874	3	0.428314596	basic_nosmoke
p16	haemangioma	32	10973	1.376148363	0.935486409	2.02438464	0.104941816	1.621353648	1	2.643109634	1	0.103999801	2.671275425	3	0.445130826	basic_nosmoke
p16	hernia_abdo	287	10655	1.0886486	0.95551464	1.240332408	0.201867847	1.276248054	1	1.916728421	1	0.166217766	2.634576705	3	0.451460023	basic_nosmoke
p16	hernia_diaphragm	266	10774	1.069918145	0.93690517	1.221815051	0.318384702	0.99778278	1	0.276766275	1	0.598828591	4.469499117	3	0.215027085	basic_nosmoke
p16	hf	121	11000	1.286435596	1.053521372	1.570842878	0.013449961	2.471627423	1	0.310458357	1	0.577399055	3.946474292	3	0.267302248	basic_nosmoke
p16	hydrocele	23	4290	0.692871003	0.433282016	1.107985581	0.125553273	-1.531875045	1	0.84565902	1	0.357783288	0.965842521	2	0.616978402	basic_nosmoke
p16	hypertension	780	10446	1.017174749	0.941155193	1.099334601	0.667420842	0.429690435	1	0.710403041	1	0.399310045	1.238702985	3	0.74373748	basic_nosmoke
p16	IBS	144	10779	1.029230551	0.858324515	1.234166693	0.755810134	0.310987487	1	0.321286532	1	0.57083551	1.126707413	3	0.770631032	basic_nosmoke
p16	IDA	145	10853	1.29189452	1.078801318	1.547079543	0.005357061	2.784740286	1	4.90E-06	1	0.998233848	3.115211769	3	0.374200636	basic_nosmoke
p16	intervert_disc	79	10870	1.119359814	0.874427709	1.432898775	0.370808807	0.894959371	1	0.001422089	1	0.969918429	0.301100303	3	0.95982141	basic_nosmoke
p16	Isch_stroke	63	11021	1.258250872	0.953357528	1.66065218	0.104671517	1.622616003	1	0.299154222	1	0.584413134	1.395688756	3	0.706545621	basic_nosmoke
p16	keratitis	17	11007	1.272916905	0.748167917	2.16571362	0.373476961	0.889979374	1	0.121579857	1	0.727327284	0.126865957	3	0.988429095	basic_nosmoke
p16	LBBB	20	11033	1.686255512	1.025059371	2.77394435	0.03964212	2.057458735	1	1.477738831	1	0.224128638	4.635797033	3	0.200492654	basic_nosmoke
p16	leiomyoma	97	6532	1.191848514	0.962507854	1.475835105	0.107496055	1.609550348	1	0.248234927	1	0.618320671	0.2907681	2	0.864690145	basic_nosmoke
p16	lichen_planus	15	11019	1.265218459	0.720758406	2.220962996	0.412551502	0.819411804	1	1.650154718	1	0.198937874	1.991194169	3	0.574236398	basic_nosmoke
p16	liver_alc	9	11032	1.042278996	0.498521134	2.17913631	0.912370831	0.110048601	1	0.088811096	1	0.765694076	1.690982879	3	0.638940366	basic_nosmoke
p16	lrti	332	10856	1.26764429	1.124754645	1.428686738	0.000101606	3.886723772	1	0.133172387	1	0.715165212	1.712813577	3	0.634088812	basic_nosmoke
p16	macula_degen	40	11024	1.453525457	1.024066922	2.06308417	0.036340351	2.093098627	1	0.02176953	1	0.882701856	2.865482601	3	0.412833446	basic_nosmoke
p16	male_GU	14	4318	1.01991836	0.553343315	1.879906078	0.949594854	0.063215561	1	0.017432962	1	0.894957445	3.274015414	2	0.194561357	basic_nosmoke
p16	menorrhagia	158	5981	1.087978127	0.918782717	1.288331161	0.328187957	0.977770273	1	6.381640889	1	0.011530678	7.363672736	2	0.025176699	basic_nosmoke
p16	migraine	151	10463	1.04165967	0.870574797	1.246366046	0.655685755	0.445877473	1	0.145607318	1	0.702769012	0.443897161	3	0.931032281	basic_nosmoke
p16	MS	27	11024	1.376989489	0.906831715	2.090906198	0.133331703	1.501092251	1	1.200751453	1	0.273171539	1.440984529	3	0.695956472	basic_nosmoke
p16	mult_valve	19	11032	1.15712303	0.701182316	1.909537186	0.567988263	0.571016787	1	0.39269888	1	0.530884156	1.206926499	3	0.751343535	basic_nosmoke
p16	mycoses	27	11014	1.170016596	0.767964118	1.782555724	0.464805162	0.730957419	1	1.652593234	1	0.198606345	1.846289548	3	0.604913986	basic_nosmoke
p16	myocardial_infarction	149	10956	1.174753038	0.982509252	1.404612422	0.07731772	1.766465883	1	0.686969972	1	0.407196922	3.473153997	3	0.324260685	basic_nosmoke
p16	nasal_polyp	48	10955	1.336300666	0.96961925	1.841650183	0.076481152	1.77147858	1	0.378954318	1	0.5381634	0.498796095	3	0.919155825	basic_nosmoke
p16	neuro_bladder	56	10974	0.879628066	0.657975802	1.175948314	0.386574549	-0.865846128	1	0.045959138	1	0.830250095	0.968891174	3	0.808778765	basic_nosmoke
p16	NHL	39	11016	2.032565257	1.429297956	2.890455069	7.87E-05	3.94821086	1	0.1069775	1	0.743611803	0.26552527	3	0.966376245	basic_nosmoke
p16	nonRh_aortic	55	11022	0.909887455	0.680389406	1.216796108	0.524250984	-0.636806359	1	0.000221431	1	0.988127469	8.28769165	3	0.040425522	basic_nosmoke
p16	nonRh_mitral	40	11016	1.518420058	1.073586838	2.147566821	0.01820341	2.361454408	1	3.934020084	1	0.047318701	5.734081111	3	0.12528936	basic_nosmoke
p16	OA	611	10682	0.982205553	0.899862739	1.072083225	0.687745441	-0.401916552	1	2.093439081	1	0.147932728	4.010500569	3	0.260332488	basic_nosmoke
p16	obesity	156	10706	1.22612408	1.029614568	1.460138879	0.022167959	2.287477646	1	0.027458152	1	0.868389099	1.044240979	3	0.790548643	basic_nosmoke
p16	obstr_reflux	43	10990	1.157095579	0.829277166	1.614502645	0.390597697	0.858533941	1	0.092211118	1	0.761384774	2.649210644	3	0.448927525	basic_nosmoke
p16	oesoph_ulc	195	10750	1.121215796	0.959544676	1.31012645	0.149816045	1.440181539	1	1.678247896	1	0.195157429	5.878344032	3	0.117681419	basic_nosmoke
p16	osteoporosis	179	10986	1.022709387	0.870728104	1.20121825	0.784413486	0.273572089	1	0.032679288	1	0.856544866	1.86175929	3	0.601588508	basic_nosmoke
p16	oth_anaemia	165	10768	1.191219584	1.006414484	1.409959932	0.041917489	2.034338395	1	1.532275351	1	0.215771276	9.097569616	3	0.028021382	basic_nosmoke
p16	oth_organisms	555	10289	1.201812638	1.09589291	1.317969671	9.41E-05	3.905299129	1	0.622843884	1	0.42999244	8.125023319	3	0.043497295	basic_nosmoke
p16	oth_organs	309	10754	1.126000691	0.99512466	1.274089173	0.059771653	1.882474251	1	3.617860414	1	0.057162343	4.695103207	3	0.195533866	basic_nosmoke
p16	pancreatitis	38	11003	1.054399212	0.742734423	1.496844181	0.766993353	0.296309996	1	0.728538473	1	0.393357337	2.524161722	3	0.47094034	basic_nosmoke
p16	Parkinsons	23	11037	1.004566795	0.636140131	1.586371297	0.984405342	0.01954625	1	0.585879902	1	0.444016772	1.033188349	3	0.793222073	basic_nosmoke
p16	PCB	25	6622	1.084908799	0.709201472	1.65965124	0.707109147	0.375741413	1	0.194617318	1	0.65910113	4.183650318	2	0.123461593	basic_nosmoke
p16	PE	67	10997	1.120832499	0.858525327	1.463282969	0.401692272	0.83860274	1	6.146787216	1	0.013165105	6.850292753	3	0.076825662	basic_nosmoke
p16	periph_neuro	117	10948	1.099890951	0.899301861	1.345221396	0.354018229	0.926823409	1	0.198839712	1	0.655659032	1.285283262	3	0.732630643	basic_nosmoke
p16	peripheral_arterial_disease	40	11008	1.614184931	1.137060236	2.291517116	0.007395042	2.678510463	1	5.767799145	1	0.016322464	7.444790482	3	0.058994119	basic_nosmoke
p16	peritonitis	51	10974	1.230072516	0.905603792	1.670795117	0.185048575	1.325369659	1	1.125760529	1	0.288681436	2.783038215	3	0.426299746	basic_nosmoke
p16	PID	35	6541	1.255502347	0.878174082	1.794958625	0.212156848	1.247656582	1	2.820121034	1	0.093089384	3.312597679	2	0.190844019	basic_nosmoke
p16	pilonidal	15	10961	1.049137261	0.584292244	1.883798738	0.872388441	0.16062541	1	0.618077841	1	0.43176247	9.462028342	3	0.023738765	basic_nosmoke
p16	pleural_effusion	90	11017	1.376042824	1.093380793	1.731778961	0.006508836	2.720981733	1	0.009441329	1	0.922594168	0.123851124	3	0.988829064	basic_nosmoke
p16	PMB	124	6523	1.159909632	0.961555798	1.399180741	0.121069736	1.550299131	1	0.056229812	1	0.812557289	0.806327029	2	0.66820283	basic_nosmoke
p16	PMR	33	11031	0.652144311	0.449022432	0.947151348	0.02475766	-2.245163168	1	6.30E-10	1	0.99997998	2.525887206	3	0.470630847	basic_nosmoke
p16	pri_bladder	26	11026	1.228330621	0.794161054	1.899861631	0.355359441	0.924243714	1	3.790661616	1	0.051539273	7.824322915	3	0.049785436	basic_nosmoke
p16	pri_bowel	89	10994	1.104523831	0.877737553	1.38990623	0.396527536	0.847839186	1	5.264979855	1	0.021758675	5.487576873	3	0.139383549	basic_nosmoke
p16	pri_breast	140	6548	0.878513363	0.736831482	1.047438592	0.148885668	-1.443478703	1	0.601966615	1	0.437828655	1.125376273	2	0.569675638	basic_nosmoke
p16	pri_kidney	26	11037	1.250392921	0.815302809	1.91767088	0.305768845	1.024140653	1	1.199311037	1	0.273459423	2.532484685	3	0.469448968	basic_nosmoke
p16	pri_lung	26	11037	0.966179278	0.631138728	1.4790764	0.874169301	-0.158364861	1	1.254358989	1	0.262721564	5.202672592	3	0.157543964	basic_nosmoke
p16	pri_melanoma	48	11004	1.27961431	0.935185505	1.750896237	0.123281767	1.541143903	1	1.19374837	1	0.274574767	1.269737916	3	0.73633134	basic_nosmoke
p16	pri_oesoph	16	11038	1.39645692	0.802042536	2.431407116	0.237877339	1.180309003	1	1.434437766	1	0.231041556	5.21394853	3	0.156784615	basic_nosmoke
p16	pri_oroph	14	11029	1.24387296	0.688185115	2.248261271	0.469921635	0.722606564	1	2.371636227	1	0.123557486	4.163168955	3	0.244375338	basic_nosmoke
p16	pri_other	66	11020	1.278399637	0.977522851	1.671884837	0.072820903	1.793951548	1	1.491724948	1	0.221949017	1.524316325	3	0.676669614	basic_nosmoke
p16	pri_ovarian	23	6669	1.076163747	0.696155075	1.663606934	0.741181484	0.330289158	1	0.294796673	1	0.587162979	0.621169338	2	0.733018258	basic_nosmoke
p16	pri_pancr	15	11039	0.884707529	0.506668993	1.544810166	0.666654467	-0.430744076	1	0.363320866	1	0.546667671	1.347435499	3	0.717901038	basic_nosmoke
p16	pri_prost	84	4337	0.903778696	0.708563682	1.152777023	0.415145614	-0.814871944	1	1.801973964	1	0.179474035	1.808592603	2	0.404826661	basic_nosmoke
p16	pri_skin	295	10859	1.081454413	0.953191237	1.22697692	0.224088856	1.215727207	1	0.213711578	1	0.643873731	2.543322036	3	0.467512671	basic_nosmoke
p16	pri_uterine	33	6668	1.044565363	0.726878907	1.501098445	0.813678777	0.235682853	1	1.593993575	1	0.20675649	1.772143825	2	0.412272017	basic_nosmoke
p16	PSA	14	11028	1.083966717	0.605845298	1.939412336	0.785898022	0.271641064	1	1.957679166	1	0.161761745	7.911544944	3	0.047875619	basic_nosmoke
p16	psoriasis	67	10923	1.357419081	1.038049977	1.775046098	0.025557735	2.23286672	1	0.450537435	1	0.502079846	0.890879156	3	0.827628302	basic_nosmoke
p16	PTH	19	11029	1.404056429	0.855589959	2.304111256	0.179318517	1.342856276	1	0.012671807	1	0.910372167	6.058612525	3	0.10879316	basic_nosmoke
p16	ptosis	20	11027	0.859971534	0.530473368	1.394134153	0.540534381	-0.612005103	1	0.515583643	1	0.472731678	0.815177145	3	0.845833522	basic_nosmoke
p16	pulm_collapse	27	11036	1.698104923	1.112339778	2.592337689	0.014156748	2.453261261	1	2.8138978	1	0.093451065	7.991121157	3	0.046195561	basic_nosmoke
p16	pulm_fibrosis	11	11039	3.085096478	1.540449968	6.178597473	0.00147593	3.179374994	1	0.049338741	1	0.824217935	0.439098487	3	0.932052339	basic_nosmoke
p16	raynauds	48	10973	1.151309988	0.841967472	1.574306292	0.377475505	0.882557304	1	0.48936474	1	0.484210816	1.062411858	3	0.786154868	basic_nosmoke
p16	resp_failure	23	11037	1.106668429	0.703247782	1.741512797	0.661282716	0.438142874	1	1.291427177	1	0.255785107	2.972179881	3	0.39593441	basic_nosmoke
p16	retinal_detach	21	11026	0.754620252	0.46840786	1.215717697	0.247208113	-1.157157268	1	0.318612612	1	0.57244261	1.19000158	3	0.755403331	basic_nosmoke
p16	RhA	48	10997	1.152593267	0.842858831	1.576149161	0.373800929	0.889376204	1	0.752450847	1	0.385701386	1.399532194	3	0.705644391	basic_nosmoke
p16	rosacea	81	10942	1.043218706	0.820190363	1.32689351	0.730261528	0.344777662	1	2.883222137	1	0.089506754	3.87062476	3	0.275777469	basic_nosmoke
p16	seb_derm	81	10918	0.95542842	0.747636622	1.220972112	0.715557585	-0.364402345	1	1.214209795	1	0.270499982	3.425797594	3	0.330514206	basic_nosmoke
p16	sec_bone	35	11038	1.158169228	0.801034845	1.674528852	0.435026726	0.780618808	1	0.707133707	1	0.400396997	2.662752103	3	0.44659434	basic_nosmoke
p16	sec_brain	16	11039	0.971096136	0.563124894	1.674633312	0.915983527	-0.105494383	1	0.477678339	1	0.48947582	2.92544979	3	0.403262748	basic_nosmoke
p16	sec_liver	60	11038	1.164153984	0.877994524	1.543579671	0.290965322	1.056006332	1	3.037010274	1	0.081385681	3.364180543	3	0.338809336	basic_nosmoke
p16	sec_LN	79	11026	0.980038044	0.769063959	1.248887765	0.870495028	-0.163029729	1	0.072866675	1	0.787207737	0.667415308	3	0.880840094	basic_nosmoke
p16	sec_lung	43	11039	1.689863659	1.207819815	2.364292382	0.002198733	3.06198661	1	1.034111342	1	0.309194984	3.335887873	3	0.342678874	basic_nosmoke
p16	sec_other	47	11037	1.688506962	1.227330557	2.322973012	0.001288293	3.218575035	1	2.440025911	1	0.118274272	2.548739407	3	0.466547138	basic_nosmoke
p16	sec_peritoneum	22	11042	1.491314741	0.937144918	2.373186488	0.09177272	1.686119838	1	3.396361112	1	0.065340415	3.521089555	3	0.31803716	basic_nosmoke
p16	sec_pleura	13	11041	0.943651757	0.518204492	1.718392357	0.849580203	-0.189654085	1	0.525167612	1	0.468645612	0.729638516	3	0.86621151	basic_nosmoke
p16	sepsis	89	11013	1.39711931	1.106370549	1.764275422	0.004967499	2.809133875	1	0.137677747	1	0.710600648	3.839159572	3	0.279363955	basic_nosmoke
p16	sinusitis	275	10633	1.107088249	0.970082272	1.263443758	0.131208298	1.509354172	1	0.049883475	1	0.82326616	1.447575258	3	0.694421686	basic_nosmoke
p16	skin	148	10765	1.219094414	1.018144132	1.45970609	0.031110175	2.155660624	1	0.599856325	1	0.43863285	2.213282677	3	0.529336839	basic_nosmoke
p16	sleep_apnoea	59	10979	1.106941847	0.830347025	1.47567248	0.48854552	0.692624039	1	0.161412088	1	0.687859755	0.20894013	3	0.976133313	basic_nosmoke
p16	spinal_stenosis	41	11023	0.930505751	0.664327382	1.303334736	0.675238733	-0.418969076	1	0.605140664	1	0.436623325	3.050953144	3	0.383835727	basic_nosmoke
p16	spondylosis	75	10899	0.964340219	0.752024162	1.236598641	0.774728595	-0.286195233	1	0.910644132	1	0.339943569	1.837178355	3	0.606878121	basic_nosmoke
p16	stable_angina	137	10803	1.092848934	0.906537318	1.317451326	0.3518252	0.931054835	1	0.010345836	1	0.918983308	1.000035537	3	0.801243358	basic_nosmoke
p16	Stroke_NOS	69	11000	1.16127686	0.891947944	1.511931223	0.266727398	1.110630571	1	0.774228341	1	0.378912151	1.498956798	3	0.682511122	basic_nosmoke
p16	substance_misuse	18	11017	1.048958001	0.623825031	1.763816509	0.856941358	0.180269042	1	0.15496576	1	0.693834361	5.518403499	3	0.137542019	basic_nosmoke
p16	SVT	38	11001	1.012929244	0.714278823	1.436449773	0.942539808	0.072078033	1	0.826692232	1	0.363230752	4.006767292	3	0.260734311	basic_nosmoke
p16	thyroid	241	10730	1.200758125	1.044689755	1.380141873	0.010010962	2.57545042	1	2.218388779	1	0.136375317	4.199238973	3	0.240738089	basic_nosmoke
p16	TIA	74	10993	1.090472389	0.846044972	1.405516338	0.503572101	0.668879887	1	0.078516691	1	0.7793177	1.458477536	3	0.691886307	basic_nosmoke
p16	tinnitus	65	10988	0.99969892	0.763278756	1.309348546	0.998254772	-0.002187321	1	2.545950583	1	0.110577342	3.2590767	3	0.35337914	basic_nosmoke
p16	trigem_neur	14	11023	1.411403769	0.791059189	2.518219404	0.243397789	1.166536033	1	2.544859202	1	0.110653775	3.976534403	3	0.264009164	basic_nosmoke
p16	ulc_colitis	30	10994	0.975782912	0.654159891	1.455534503	0.904358187	-0.120157749	1	2.70365773	1	0.100118315	4.386388884	3	0.222650777	basic_nosmoke
p16	ulcer_peptic	61	10854	1.284761508	0.972246591	1.697729927	0.078056839	1.762073743	1	0.866874527	1	0.351822027	5.998695819	3	0.111673694	basic_nosmoke
p16	unstable_angina	29	10984	1.176852436	0.784347002	1.765776691	0.431498149	0.786630585	1	1.006128825	1	0.315832042	2.109720982	3	0.549948647	basic_nosmoke
p16	urine_incont	116	6456	1.040984312	0.857089401	1.264335244	0.685466301	0.405015251	1	0.001191074	1	0.972468927	0.291970529	2	0.864170437	basic_nosmoke
p16	urolithiasis	65	10870	1.354116256	1.028879534	1.782162803	0.030529372	2.16315355	1	0.951406408	1	0.329361566	1.055141518	3	0.787912614	basic_nosmoke
p16	urticaria	57	10932	1.106870377	0.828871999	1.478107636	0.491400328	0.688083297	1	0.701186955	1	0.402385147	1.209693141	3	0.750680447	basic_nosmoke
p16	uti	277	10753	1.265114783	1.110251418	1.441579257	0.000415745	3.529882324	1	0.844685869	1	0.35806004	5.975040421	3	0.112830897	basic_nosmoke
p16	viral	151	10795	1.102454174	0.922866667	1.316988952	0.282296667	1.075174371	1	2.142979128	1	0.143223521	6.965037364	3	0.073020539	basic_nosmoke
p16	vte_ex_pe	42	11002	1.491389008	1.063238536	2.091949357	0.020603509	2.31517221	1	1.862326036	1	0.172356582	2.577609413	3	0.461428434	basic_nosmoke
p21	acne	50	10794	0.878103607	0.650942459	1.184537794	0.394694075	-0.851135522	1	2.213435974	1	0.136813652	5.460058444	3	0.141047178	basic_nosmoke
p21	actinic_keratosis	60	11001	1.124776401	0.847437111	1.492880045	0.415638669	0.814010966	1	1.440009813	1	0.230137752	1.951565388	3	0.582520097	basic_nosmoke
p21	AF	236	10946	1.028903283	0.893753891	1.184489349	0.691669528	0.396590406	1	2.356780595	1	0.124739383	11.19421401	3	0.010720733	basic_nosmoke
p21	agranulocytosis	42	10994	1.321195988	0.941399811	1.854216262	0.107227626	1.610780255	1	1.109714552	1	0.292144007	2.319064257	3	0.508878543	basic_nosmoke
p21	AKI	110	11030	1.29585355	1.048826332	1.601062417	0.016315277	2.401785386	1	0.64150063	1	0.423167919	2.298902329	3	0.512731224	basic_nosmoke
p21	alc_problems	256	10892	1.158418936	1.009375166	1.329470426	0.036367078	2.092799261	1	1.471901134	1	0.225045977	8.882416367	3	0.030895772	basic_nosmoke
p21	allergic_rhinitis	179	10529	1.107568099	0.939757448	1.305344372	0.222925448	1.218785944	1	0.019309121	1	0.889483921	0.961397093	3	0.810591548	basic_nosmoke
p21	anal_fissure	41	10925	1.051558696	0.745542136	1.483183362	0.77448659	0.286511234	1	0.079849811	1	0.777501045	0.524812836	3	0.913407286	basic_nosmoke
p21	anorectal	16	10993	1.422943076	0.800308941	2.529981729	0.229624278	1.201327265	1	1.123975781	1	0.289063973	1.646600119	3	0.648870313	basic_nosmoke
p21	anorectal_fistula	17	10998	0.81816977	0.489093377	1.368658427	0.444574414	-0.764491477	1	1.167967294	1	0.279819301	2.974926135	3	0.395507251	basic_nosmoke
p21	anorectal_prolapse	16	11029	0.886343019	0.532268435	1.475954415	0.642848915	-0.463719234	1	0.000437587	1	0.983310604	2.025536072	3	0.56712355	basic_nosmoke
p21	ant_uveitis	21	11017	0.872068125	0.551428629	1.379150037	0.558309786	-0.585353891	1	1.287056334	1	0.25659114	1.891823157	3	0.595159833	basic_nosmoke
p21	anxiety	213	10698	0.949456205	0.819821428	1.099589562	0.488639918	-0.692473665	1	2.23160259	1	0.135213537	2.600620973	3	0.457380693	basic_nosmoke
p21	appendicitis	61	10593	1.102834331	0.830331464	1.464768726	0.499055034	0.675977337	1	0.031709101	1	0.858667613	0.586153485	3	0.899594771	basic_nosmoke
p21	aspiration_pneumo	32	11039	1.693987339	1.133662982	2.531257658	0.010104637	2.572227842	1	0.566507509	1	0.451650087	1.6177152	3	0.655379721	basic_nosmoke
p21	asthma	250	10458	1.09525183	0.954836731	1.256315906	0.193675274	1.299783234	1	1.111186131	1	0.291824255	8.647125419	3	0.034369772	basic_nosmoke
p21	av_block_1	13	11038	0.601830095	0.348706845	1.038693298	0.068203971	-1.823656815	1	0.513694016	1	0.473544102	6.260976254	3	0.099580953	basic_nosmoke
p21	b12_def	38	11021	0.998546937	0.710522829	1.403327163	0.993317652	-0.008375179	1	1.819937568	1	0.177320708	4.075781496	3	0.253396514	basic_nosmoke
p21	bacterial	537	10123	1.17188756	1.065952542	1.288350465	0.001033541	3.281233743	1	3.813237052	1	0.05084909	6.024038154	3	0.110446556	basic_nosmoke
p21	BAD	15	11030	0.982921276	0.562946989	1.716208195	0.951694315	-0.06057923	1	0.010500505	1	0.918382059	1.710945712	3	0.634503061	basic_nosmoke
p21	barretts	28	11035	1.091401792	0.722357149	1.648987447	0.677862664	0.415381477	1	0.495245364	1	0.481596751	1.67337426	3	0.64286944	basic_nosmoke
p21	bells	24	11012	1.424501284	0.891888823	2.275175845	0.138587336	1.481072196	1	0.044354882	1	0.83319474	0.435866206	3	0.932737671	basic_nosmoke
p21	benign_brain	22	11016	1.009763977	0.639483724	1.5944476	0.966745597	0.041690287	1	2.00939532	1	0.156327616	11.0636096	3	0.01138684	basic_nosmoke
p21	benign_colon	254	10868	1.060991235	0.92606939	1.215570252	0.393566468	0.853167419	1	0.359159319	1	0.548973499	1.158947141	3	0.762866365	basic_nosmoke
p21	benign_ovary	80	6506	1.248014787	0.977734818	1.593009557	0.075210265	1.779179948	1	0.202674371	1	0.652570776	1.494075051	2	0.473768001	basic_nosmoke
p21	benign_stomach	52	11003	1.139070388	0.843196182	1.538765682	0.396132326	0.848548946	1	0.900100576	1	0.342754745	1.579298192	3	0.664092872	basic_nosmoke
p21	benign_uterus	85	6584	1.04071263	0.829659154	1.305455104	0.730020422	0.345098366	1	1.541300898	1	0.214424273	1.628116606	2	0.443056356	basic_nosmoke
p21	bone	21	11023	0.894626919	0.562621982	1.422548977	0.637958235	-0.470555441	1	0.043067269	1	0.835598659	2.13022378	3	0.545822527	basic_nosmoke
p21	BPH	147	4287	1.015132841	0.844532512	1.220195398	0.872883047	0.159997496	1	0.441386654	1	0.506453935	0.544212113	2	0.761773466	basic_nosmoke
p21	bronchiectasis	33	11027	0.97737111	0.679048732	1.406753657	0.901957483	-0.123188941	1	1.451438471	1	0.228297278	1.497144613	3	0.682929509	basic_nosmoke
p21	carpal_tunnel	136	10872	1.083590048	0.901009883	1.303168161	0.393798595	0.85274885	1	0.039219903	1	0.843013647	1.509134968	3	0.680163595	basic_nosmoke
p21	cataract	417	10887	0.97777474	0.883972207	1.08153111	0.662256448	-0.436799932	1	2.355174775	1	0.12486789	2.684501928	3	0.442867457	basic_nosmoke
p21	CHD_NOS	256	10847	1.081534568	0.943628018	1.239595475	0.260055291	1.126260454	1	2.214478667	1	0.13672124	2.487530678	3	0.477548785	basic_nosmoke
p21	cholecystitis	172	10837	1.053970732	0.895090629	1.241052321	0.528342539	0.630538168	1	2.689842704	1	0.100989783	3.550793012	3	0.314233943	basic_nosmoke
p21	cholelithiasis	244	10753	1.09437317	0.953449509	1.256125913	0.199761695	1.282230798	1	0.071184963	1	0.789619226	3.69708165	3	0.29608635	basic_nosmoke
p21	chronic_fatigue	99	10918	1.049457723	0.847072932	1.300196797	0.658755318	0.441632285	1	0.128066283	1	0.720445469	0.900761126	3	0.825244128	basic_nosmoke
p21	cin_cervical	63	6479	1.041350744	0.793775053	1.366144436	0.769874836	0.29253862	1	0.352044984	1	0.552957791	3.756616643	2	0.152848458	basic_nosmoke
p21	cirrhosis	16	11024	1.087621085	0.624929485	1.892884962	0.76639008	0.29710011	1	0.400300608	1	0.526934051	0.596816357	3	0.897160807	basic_nosmoke
p21	coeliac	34	11007	1.059822226	0.732551653	1.533302324	0.757820777	0.308343753	1	6.257277406	1	0.012368414	9.000640498	3	0.029282372	basic_nosmoke
p21	COPD	95	10988	1.021973824	0.822228152	1.270244147	0.844690904	0.195896849	1	0.650083911	1	0.420082681	0.774987838	3	0.855439777	basic_nosmoke
p21	covid	25	11042	1.59311586	1.007829269	2.518301683	0.04621958	1.99338249	1	0.595063835	1	0.440467619	11.28286755	3	0.01029063	basic_nosmoke
p21	crohns	15	10985	0.772713745	0.45677205	1.307187101	0.336400678	-0.961301333	1	0.297852251	1	0.58523201	0.574159585	3	0.902321614	basic_nosmoke
p21	deaf	154	10764	1.118680514	0.938396294	1.333600847	0.210992578	1.250840767	1	0.176182859	1	0.674674364	0.903243871	3	0.824644919	basic_nosmoke
p21	delirium	37	11041	1.192012657	0.827426876	1.717244404	0.345691625	0.942979037	1	0.005025265	1	0.943486018	2.623442512	3	0.453394586	basic_nosmoke
p21	dementia	88	11040	1.32925317	1.046774407	1.687960633	0.019541362	2.335039412	1	3.313827124	1	0.068699326	3.6290371	3	0.304408013	basic_nosmoke
p21	depression	227	10601	1.163077214	1.005222331	1.345720806	0.042357307	2.029992444	1	0.003361395	1	0.953766521	5.609483606	3	0.132234973	basic_nosmoke
p21	dermatitis	287	10456	0.953772048	0.840499573	1.082310032	0.463095318	-0.733759517	1	3.357173747	1	0.066912814	3.824193372	3	0.281084549	basic_nosmoke
p21	diab_eye	81	11023	1.211348182	0.946635001	1.550084685	0.127491219	1.524070029	1	1.082796562	1	0.298072787	2.22617772	3	0.526810599	basic_nosmoke
p21	diabetes	274	10905	1.211321513	1.06069034	1.383344179	0.00465983	2.829654461	1	0.725765303	1	0.394259272	0.926048594	3	0.819137565	basic_nosmoke
p21	digestive	180	10886	1.133104916	0.9622797	1.334255258	0.133920384	1.49881981	1	0.124978387	1	0.723696521	5.087846896	3	0.165476427	basic_nosmoke
p21	diverticuli	403	10841	1.037074419	0.932621063	1.153226528	0.501513458	0.672110334	1	2.315295441	1	0.128106958	4.078976347	3	0.253061426	basic_nosmoke
p21	dysmenorrhoea	31	6515	0.96374723	0.659861155	1.407582057	0.848474542	-0.191065161	1	0.014931784	1	0.90274405	0.072205636	2	0.964541116	basic_nosmoke
p21	ear_urti	83	10538	1.033609738	0.814222874	1.312108915	0.785947779	0.27157636	1	3.817700721	1	0.050713786	5.635510332	3	0.130754548	basic_nosmoke
p21	ED	98	4303	1.323154548	1.048100856	1.670390735	0.018516271	2.355129105	1	0.788919591	1	0.374427017	4.291275638	2	0.116993393	basic_nosmoke
p21	endometriosis	44	6505	1.070242429	0.774539688	1.478838172	0.680734108	0.411461579	1	0.008428879	1	0.926849853	0.542465322	2	0.762439086	basic_nosmoke
p21	enthesopathy	468	10510	1.049369433	0.948854882	1.160531739	0.348218041	0.938051312	1	0.003662431	1	0.951743061	0.167478083	3	0.982660363	basic_nosmoke
p21	epilepsy	37	10945	1.097889273	0.769118509	1.567197826	0.607034034	0.51431177	1	0.707834283	1	0.400163716	0.994849127	3	0.802498315	basic_nosmoke
p21	ESRD	17	11033	1.836641864	1.053536402	3.201838427	0.032039486	2.143917649	1	0.059646646	1	0.807055306	3.399984811	3	0.33396729	basic_nosmoke
p21	fatty_liver	34	11031	1.404428811	0.954070769	2.067373144	0.085131338	1.721658837	1	0.96762789	1	0.32527249	2.56279607	3	0.464049238	basic_nosmoke
p21	female_genital_prolapse	142	6507	0.957959954	0.806724352	1.137547505	0.624187828	-0.48992379	1	0.002344375	1	0.961382518	3.098456269	2	0.212411864	basic_nosmoke
p21	female_infertility	30	6453	0.873299826	0.596322323	1.278926776	0.486410299	-0.69602959	1	0.570317924	1	0.45013261	2.602829721	2	0.272146471	basic_nosmoke
p21	fibromatosis	63	11006	0.96711662	0.736831787	1.269373245	0.809575908	-0.240973174	1	3.294803602	1	0.069499419	8.105408899	3	0.04388272	basic_nosmoke
p21	folatedef	20	11039	0.939917673	0.582309291	1.517140883	0.799762359	-0.253654668	1	2.133086959	1	0.144150196	4.007216273	3	0.260685956	basic_nosmoke
p21	fracture_hip	54	11010	1.427197509	1.056835984	1.927349903	0.020306348	2.320638773	1	1.415290158	1	0.234180178	2.009975878	3	0.570338758	basic_nosmoke
p21	fracture_wrist	127	10801	0.922950615	0.768278308	1.108762057	0.391571967	-0.856770075	1	5.695938905	1	0.017004213	8.378976811	3	0.038795523	basic_nosmoke
p21	gastritis_duodenitis	375	10602	1.117346533	0.998942602	1.249784794	0.052199093	1.941488169	1	0.029574338	1	0.863459612	1.18573156	3	0.756428468	basic_nosmoke
p21	glaucoma	42	11021	1.143499774	0.821383924	1.591937334	0.426980916	0.794368535	1	0.70796693	1	0.400119569	1.918433975	3	0.589507393	basic_nosmoke
p21	GN	25	11000	1.360714186	0.87519182	2.115585467	0.171332886	1.367933519	1	0.234817571	1	0.627974454	2.180971691	3	0.535706073	basic_nosmoke
p21	GORD	424	10681	1.050682963	0.945947656	1.167014561	0.356104565	0.922813192	1	1.104122373	1	0.293363192	1.595488034	3	0.66041331	basic_nosmoke
p21	gout	83	11007	1.093254508	0.857049222	1.394558666	0.472815816	0.717905078	1	0.151704482	1	0.696911787	2.661526428	3	0.446805118	basic_nosmoke
p21	haemangioma	32	10973	1.305911935	0.880211097	1.937496569	0.184817356	1.326067451	1	1.152609747	1	0.283003504	1.373206448	3	0.711827131	basic_nosmoke
p21	hernia_abdo	287	10655	1.151762902	1.008475408	1.315409152	0.037113704	2.084511075	1	1.13438603	1	0.286841721	1.530737733	3	0.675194463	basic_nosmoke
p21	hernia_diaphragm	266	10774	1.081519865	0.948159545	1.23363755	0.243139874	1.16717458	1	0.503532695	1	0.477951986	4.719560217	3	0.193522375	basic_nosmoke
p21	hf	121	11000	1.157077805	0.948617714	1.411347297	0.149998934	1.439535237	1	0.194603056	1	0.659112832	3.92748692	3	0.269401443	basic_nosmoke
p21	hydrocele	23	4290	0.762351029	0.485435191	1.197233126	0.238674075	-1.17830741	1	2.480231628	1	0.115285274	2.906824466	2	0.233771244	basic_nosmoke
p21	hypertension	780	10446	1.044437577	0.966995775	1.128081302	0.268658907	1.106156224	1	0.189574849	1	0.663270703	0.477753775	3	0.923750912	basic_nosmoke
p21	IBS	144	10779	0.958380164	0.802975796	1.143860805	0.637673971	-0.470953458	1	0.081699046	1	0.775007985	0.503336387	3	0.918157813	basic_nosmoke
p21	IDA	145	10853	1.187972684	0.991857248	1.422865137	0.061320013	1.871180888	1	0.204323663	1	0.651253314	2.572637246	3	0.462306797	basic_nosmoke
p21	intervert_disc	79	10870	0.989612285	0.775628424	1.262630977	0.933054232	-0.084002766	1	0.029713996	1	0.863140775	0.280167607	3	0.963714218	basic_nosmoke
p21	Isch_stroke	63	11021	1.062656401	0.809200431	1.395499289	0.662008102	0.437142369	1	0.06244405	1	0.802673906	1.96014177	3	0.580720505	basic_nosmoke
p21	keratitis	17	11007	1.096482238	0.644434812	1.865624382	0.734106289	0.339668364	1	0.029398324	1	0.863862556	0.073155283	3	0.994851556	basic_nosmoke
p21	LBBB	20	11033	1.560117983	0.941314942	2.585710704	0.084457855	1.725386433	1	0.375956928	1	0.539775002	3.596648634	3	0.308441753	basic_nosmoke
p21	leiomyoma	97	6532	1.157846059	0.931045762	1.439894312	0.187618081	1.317658235	1	0.870874993	1	0.350713187	0.872907209	2	0.646324484	basic_nosmoke
p21	lichen_planus	15	11019	1.487778105	0.830233517	2.666097722	0.181916784	1.334876457	1	0.917532533	1	0.338123684	1.265236713	3	0.737404042	basic_nosmoke
p21	liver_alc	9	11032	1.495648818	0.693049397	3.227714211	0.305011625	1.025745364	1	0.312726975	1	0.576011605	1.741182524	3	0.627817122	basic_nosmoke
p21	lrti	332	10856	1.198141643	1.06311502	1.350318045	0.003043973	2.96326201	1	0.656889763	1	0.417660126	1.752589801	3	0.625305857	basic_nosmoke
p21	macula_degen	40	11024	1.410838262	0.994172329	2.002132369	0.053945708	1.927272269	1	0.070211666	1	0.791028844	2.853973036	3	0.41469189	basic_nosmoke
p21	male_GU	14	4318	1.325319972	0.714068299	2.459810961	0.372044963	0.892649386	1	0.025114946	1	0.874080976	3.820613321	2	0.148034983	basic_nosmoke
p21	menorrhagia	158	5981	1.126481618	0.948349968	1.338072313	0.17505308	1.356144867	1	11.60206523	1	0.000658786	11.9775732	2	0.002506704	basic_nosmoke
p21	migraine	151	10463	1.090363918	0.912087394	1.303486355	0.342231426	0.949765487	1	0.607392481	1	0.43577128	1.129634366	3	0.769925472	basic_nosmoke
p21	MS	27	11024	1.40355758	0.912346925	2.159237705	0.122932095	1.542582547	1	0.281992674	1	0.595398112	0.654232092	3	0.883912473	basic_nosmoke
p21	mult_valve	19	11032	0.973081443	0.59493398	1.591584154	0.913438492	-0.108702458	1	0.103535476	1	0.747627481	0.323922014	3	0.955468365	basic_nosmoke
p21	mycoses	27	11014	1.291232144	0.841114334	1.982228077	0.242490306	1.168784898	1	3.853442483	1	0.049643999	3.924020243	3	0.269786317	basic_nosmoke
p21	myocardial_infarction	149	10956	1.171928181	0.978107764	1.404155771	0.08542926	1.720017502	1	1.018416328	1	0.312894955	3.803700067	3	0.283456044	basic_nosmoke
p21	nasal_polyp	48	10955	1.213781196	0.875960716	1.681884545	0.244344284	1.164196756	1	0.110954987	1	0.739059506	0.209490684	3	0.976042828	basic_nosmoke
p21	neuro_bladder	56	10974	0.969952307	0.729160513	1.290261142	0.834017004	-0.209552439	1	0.002922915	1	0.956884185	0.90785853	3	0.823530963	basic_nosmoke
p21	NHL	39	11016	1.908535237	1.318690806	2.762214411	0.00061109	3.426643859	1	1.480865408	1	0.22363917	1.672207855	3	0.643130198	basic_nosmoke
p21	nonRh_aortic	55	11022	1.037114328	0.777488142	1.383437343	0.804213221	0.247898138	1	0.13768235	1	0.710596028	8.81071215	3	0.031916366	basic_nosmoke
p21	nonRh_mitral	40	11016	1.341461742	0.948539562	1.897147654	0.096666743	1.66123259	1	2.87433023	1	0.090002413	4.379498933	3	0.223293857	basic_nosmoke
p21	OA	611	10682	0.99406266	0.912594066	1.082804073	0.891427109	-0.136498628	1	0.424828775	1	0.514537361	3.109601644	3	0.375033512	basic_nosmoke
p21	obesity	156	10706	1.224478305	1.02565483	1.461843765	0.025077049	2.240213751	1	0.155908083	1	0.692952133	1.365286412	3	0.713691576	basic_nosmoke
p21	obstr_reflux	43	10990	1.230387961	0.877424085	1.725339618	0.229390516	1.201930346	1	0.002782452	1	0.957931938	2.153358982	3	0.541193524	basic_nosmoke
p21	oesoph_ulc	195	10750	1.102966142	0.944105493	1.288557603	0.216786818	1.235117389	1	1.622938082	1	0.2026826	5.934753921	3	0.114828099	basic_nosmoke
p21	osteoporosis	179	10986	1.021313332	0.874420119	1.192883031	0.790091831	0.266191367	1	0.006938898	1	0.933612961	1.822727092	3	0.610001799	basic_nosmoke
p21	oth_anaemia	165	10768	1.192164422	1.006987146	1.411394391	0.041266278	2.040844583	1	0.803283169	1	0.370113565	9.171106393	3	0.027100348	basic_nosmoke
p21	oth_organisms	555	10289	1.179200445	1.074650054	1.29392232	0.000501591	3.47990528	1	2.03123774	1	0.154095067	8.05142136	3	0.04496085	basic_nosmoke
p21	oth_organs	309	10754	1.080099916	0.955181935	1.221354577	0.219156448	1.228774278	1	4.320194122	1	0.037662625	5.403255637	3	0.144540877	basic_nosmoke
p21	pancreatitis	38	11003	1.045554162	0.739781648	1.477711035	0.800742805	0.25238589	1	0.831210067	1	0.361922859	2.602827556	3	0.456994055	basic_nosmoke
p21	Parkinsons	23	11037	1.027957428	0.649785684	1.626223074	0.90620662	0.117824622	1	0.796389646	1	0.372175003	1.243873116	3	0.742502086	basic_nosmoke
p21	PCB	25	6622	1.107484784	0.718452265	1.707173331	0.643799692	0.462392757	1	0.05018586	1	0.822740178	3.867478975	2	0.144606432	basic_nosmoke
p21	PE	67	10997	1.188396334	0.908678862	1.554218883	0.207452634	1.26060101	1	3.101444175	1	0.078222874	4.332773451	3	0.227700384	basic_nosmoke
p21	periph_neuro	117	10948	1.151534165	0.940640769	1.409710249	0.171598584	1.367085257	1	0.256067037	1	0.612835121	1.335377273	3	0.720750024	basic_nosmoke
p21	peripheral_arterial_disease	40	11008	1.174874307	0.831959514	1.659130779	0.360070718	0.915230343	1	0.790495937	1	0.373950207	1.821368194	3	0.610296054	basic_nosmoke
p21	peritonitis	51	10974	1.193756427	0.875968099	1.62683368	0.262092652	1.121458722	1	1.074088435	1	0.300023788	2.608389547	3	0.456020649	basic_nosmoke
p21	PID	35	6541	1.164098773	0.806981572	1.679252664	0.416324508	0.812814348	1	2.043170533	1	0.152890688	2.642798097	2	0.266761828	basic_nosmoke
p21	pilonidal	15	10961	1.231372086	0.680408447	2.22848088	0.491646531	0.687692362	1	0.631097098	1	0.426953177	9.501714906	3	0.023313124	basic_nosmoke
p21	pleural_effusion	90	11017	1.260034271	1.001232898	1.585731319	0.048780612	1.970504221	1	0.052008478	1	0.819604515	0.179398389	3	0.980844512	basic_nosmoke
p21	PMB	124	6523	1.147855617	0.949252222	1.388010991	0.154829253	1.422678924	1	1.203812298	1	0.272561052	1.527058649	2	0.46601879	basic_nosmoke
p21	PMR	33	11031	0.651347072	0.463100384	0.916114569	0.013761052	-2.463441065	1	0.31110572	1	0.577002462	3.348199419	3	0.340990326	basic_nosmoke
p21	pri_bladder	26	11026	1.510049705	0.961385821	2.371836635	0.073605363	1.789058697	1	4.320577469	1	0.037654142	8.598318879	3	0.035136812	basic_nosmoke
p21	pri_bowel	89	10994	1.108114101	0.881508566	1.392972126	0.379128753	0.879502732	1	6.688791408	1	0.009702096	6.898804024	3	0.07519414	basic_nosmoke
p21	pri_breast	140	6548	0.933804005	0.78624901	1.10905058	0.435105824	-0.78048437	1	0.255822619	1	0.613004708	0.915791089	2	0.632613553	basic_nosmoke
p21	pri_kidney	26	11037	1.074218428	0.702899298	1.641693532	0.740761516	0.330845069	1	0.025671663	1	0.87270479	1.228124242	3	0.746267159	basic_nosmoke
p21	pri_lung	26	11037	1.016387712	0.666121213	1.550834834	0.939896145	0.075400395	1	0.729360362	1	0.393090599	4.562468712	3	0.206785446	basic_nosmoke
p21	pri_melanoma	48	11004	1.240961098	0.903955045	1.703607337	0.181745864	1.33539878	1	2.629348034	1	0.104904782	2.837108114	3	0.417427635	basic_nosmoke
p21	pri_oesoph	16	11038	1.211983046	0.696422001	2.109213812	0.496428508	0.680119959	1	1.726455134	1	0.188864244	5.160227557	3	0.160433511	basic_nosmoke
p21	pri_oroph	14	11029	1.162910804	0.638193999	2.119044586	0.622017289	0.492993346	1	0.27703708	1	0.598649828	1.038785753	3	0.791868094	basic_nosmoke
p21	pri_other	66	11020	1.123747899	0.861238091	1.466272049	0.390066953	0.859495951	1	0.12970593	1	0.718737136	0.502845038	3	0.918265926	basic_nosmoke
p21	pri_ovarian	23	6669	1.056229314	0.685148308	1.62829033	0.804345797	0.247726797	1	0.166873896	1	0.682905152	0.569599368	2	0.75216491	basic_nosmoke
p21	pri_pancr	15	11039	0.749458325	0.443051131	1.267771913	0.282219313	-1.075347196	1	0.006800568	1	0.934276507	1.150961261	3	0.764788216	basic_nosmoke
p21	pri_prost	84	4337	0.837055484	0.657686245	1.065343679	0.148299991	-1.445562356	1	1.454265153	1	0.227844804	1.455864342	2	0.482906527	basic_nosmoke
p21	pri_skin	295	10859	1.123166823	0.989913299	1.274357779	0.071441413	1.802661364	1	0.005142728	1	0.942830458	2.583544182	3	0.460381771	basic_nosmoke
p21	pri_uterine	33	6668	1.066054599	0.744754463	1.525969247	0.726678387	0.349547407	1	0.427054829	1	0.513437649	0.443960303	2	0.800931262	basic_nosmoke
p21	PSA	14	11028	1.085511428	0.607607421	1.939303271	0.781669551	0.277143982	1	1.734172526	1	0.187878903	7.854299142	3	0.04912086	basic_nosmoke
p21	psoriasis	67	10923	1.289557661	0.980115283	1.696697307	0.069289576	1.816526963	1	0.784630557	1	0.375728682	1.328321962	3	0.722418985	basic_nosmoke
p21	PTH	19	11029	0.963097335	0.601559712	1.541919211	0.875564938	-0.156593865	1	0.01335659	1	0.907992773	6.199576747	3	0.102293969	basic_nosmoke
p21	ptosis	20	11027	0.870176814	0.545897395	1.387087931	0.558850452	-0.584549827	1	1.414302908	1	0.234343397	1.784274685	3	0.618362905	basic_nosmoke
p21	pulm_collapse	27	11036	1.477495717	0.957007935	2.281061121	0.078123622	1.761678561	1	0.955625855	1	0.328291406	6.729394544	3	0.081041745	basic_nosmoke
p21	pulm_fibrosis	11	11039	2.796439619	1.378261683	5.67386777	0.004389111	2.848751757	1	0.411346993	1	0.521286615	0.471650241	3	0.925074096	basic_nosmoke
p21	raynauds	48	10973	1.189434721	0.868338372	1.629266887	0.279869024	1.080613613	1	0.227315129	1	0.633521805	0.74323737	3	0.862989981	basic_nosmoke
p21	resp_failure	23	11037	1.230457007	0.778132678	1.945715028	0.375062979	0.887029572	1	0.187474917	1	0.665026584	0.467158531	3	0.926044975	basic_nosmoke
p21	retinal_detach	21	11026	0.624004717	0.401614357	0.969541752	0.035942377	-2.09757872	1	0.534827635	1	0.464584263	1.371334945	3	0.712267519	basic_nosmoke
p21	RhA	48	10997	1.400315512	1.01419759	1.933433438	0.040790541	2.045652822	1	0.707360985	1	0.400321296	1.316924475	3	0.72511817	basic_nosmoke
p21	rosacea	81	10942	0.995346162	0.786344112	1.259898773	0.969057266	-0.038790692	1	3.404050589	1	0.06503653	4.403398348	3	0.221070488	basic_nosmoke
p21	seb_derm	81	10918	0.976712531	0.767147186	1.243525866	0.848349834	-0.191224342	1	0.575108773	1	0.448235938	2.935348545	3	0.401700946	basic_nosmoke
p21	sec_bone	35	11038	1.055868347	0.732055818	1.522913881	0.771113497	0.290918703	1	0.018791668	1	0.890965424	1.052390881	3	0.788577723	basic_nosmoke
p21	sec_brain	16	11039	0.703235463	0.422088464	1.171650397	0.176450679	-1.351764455	1	1.617093198	1	0.203497576	3.900588857	3	0.27240076	basic_nosmoke
p21	sec_liver	60	11038	1.127987995	0.851577647	1.494117327	0.401048997	0.839749245	1	3.70673532	1	0.054193291	4.064319795	3	0.254601992	basic_nosmoke
p21	sec_LN	79	11026	0.987603437	0.779356023	1.251495491	0.917770756	-0.103242191	1	0.097310727	1	0.755081051	0.685310848	3	0.876653427	basic_nosmoke
p21	sec_lung	43	11039	1.468583202	1.045006354	2.063850247	0.026858082	2.213574232	1	0.013964103	1	0.905933113	1.458337318	3	0.691918888	basic_nosmoke
p21	sec_other	47	11037	1.499489803	1.082116958	2.077843483	0.014925372	2.43418482	1	1.562747754	1	0.211263349	1.876398109	3	0.598452593	basic_nosmoke
p21	sec_peritoneum	22	11042	1.026349721	0.658391171	1.599951208	0.908586478	0.114821663	1	1.888306532	1	0.169393052	2.292812325	3	0.513899273	basic_nosmoke
p21	sec_pleura	13	11041	0.907311947	0.509818617	1.61472128	0.740843168	-0.330736979	1	0.080035673	1	0.777249073	0.126719509	3	0.988448621	basic_nosmoke
p21	sepsis	89	11013	1.415702648	1.115838765	1.796150172	0.004202252	2.86256642	1	0.367805745	1	0.544202761	4.23513302	3	0.237167859	basic_nosmoke
p21	sinusitis	275	10633	1.20464821	1.054206617	1.376558719	0.006226521	2.735607707	1	0.018908467	1	0.890629221	1.470719889	3	0.689044463	basic_nosmoke
p21	skin	148	10765	1.198186382	0.99819767	1.438242794	0.052302201	1.940638001	1	0.809147642	1	0.368372371	2.405218231	3	0.49266399	basic_nosmoke
p21	sleep_apnoea	59	10979	1.379311557	1.024763135	1.856526945	0.033891301	2.121362586	1	0.32869588	1	0.566428012	0.352282807	3	0.949913355	basic_nosmoke
p21	spinal_stenosis	41	11023	0.872923689	0.63204738	1.205599123	0.40937357	-0.824996514	1	0.010501861	1	0.918376807	2.086754265	3	0.55459711	basic_nosmoke
p21	spondylosis	75	10899	1.087415166	0.848747212	1.393196614	0.507420609	0.662859395	1	0.929435878	1	0.335009555	1.724848982	3	0.631423503	basic_nosmoke
p21	stable_angina	137	10803	1.063303196	0.882688623	1.280874882	0.518126224	0.646236471	1	1.583642577	1	0.208236789	2.348943188	3	0.503209585	basic_nosmoke
p21	Stroke_NOS	69	11000	0.976198855	0.752532403	1.266343085	0.856023273	-0.181438664	1	1.562394687	1	0.211314936	2.178865653	3	0.536123166	basic_nosmoke
p21	substance_misuse	18	11017	0.854724365	0.5179122	1.410574497	0.539115317	-0.614151352	1	0.07562895	1	0.783310721	5.405391324	3	0.14440805	basic_nosmoke
p21	SVT	38	11001	1.097236746	0.775884155	1.551685864	0.599701643	0.524829614	1	1.181041244	1	0.277144121	4.175268023	3	0.243149719	basic_nosmoke
p21	thyroid	241	10730	1.097804288	0.95655832	1.259906719	0.184197098	1.327942516	1	0.219507055	1	0.639415775	3.231472572	3	0.357294831	basic_nosmoke
p21	TIA	74	10993	1.000745849	0.778458581	1.286506795	0.995358174	0.005817698	1	0.146439241	1	0.701961639	1.515824219	3	0.678622954	basic_nosmoke
p21	tinnitus	65	10988	1.088198074	0.831538283	1.424077608	0.537990825	0.615854089	1	2.781834742	1	0.095338893	3.454857313	3	0.326664345	basic_nosmoke
p21	trigem_neur	14	11023	1.509974587	0.827530172	2.755214652	0.179262105	1.343030477	1	4.643062883	1	0.031179308	6.383401553	3	0.094376036	basic_nosmoke
p21	ulc_colitis	30	10994	0.902499616	0.612628242	1.329526621	0.603752148	-0.519012323	1	1.066753385	1	0.301679932	2.353023873	3	0.50243911	basic_nosmoke
p21	ulcer_peptic	61	10854	1.168137696	0.882838091	1.545635253	0.276691684	1.087781261	1	0.016969133	1	0.896356277	5.375936511	3	0.146250188	basic_nosmoke
p21	unstable_angina	29	10984	1.501813308	0.986348094	2.286660488	0.057971127	1.895916193	1	1.550105501	1	0.213119867	2.584677621	3	0.460182092	basic_nosmoke
p21	urine_incont	116	6456	0.931141237	0.769702889	1.126439846	0.462703732	-0.73440206	1	1.025066648	1	0.311320193	1.061434895	2	0.588182828	basic_nosmoke
p21	urolithiasis	65	10870	1.256481187	0.949075165	1.663456207	0.110737181	1.594888457	1	1.505597972	1	0.219812027	1.682539448	3	0.640822628	basic_nosmoke
p21	urticaria	57	10932	0.995193683	0.749374608	1.321649353	0.973446773	-0.03328568	1	0.010476474	1	0.918475181	1.057580958	3	0.787322792	basic_nosmoke
p21	uti	277	10753	1.198505987	1.051315437	1.366304108	0.006758186	2.708530698	1	2.064410144	1	0.150773257	6.341491859	3	0.096127714	basic_nosmoke
p21	viral	151	10795	1.075669067	0.900935219	1.284292054	0.419941754	0.806522302	1	2.109303495	1	0.146405941	7.071030366	3	0.069667925	basic_nosmoke
p21	vte_ex_pe	42	11002	1.301477856	0.922421532	1.836302114	0.133553654	1.500234559	1	2.897974287	1	0.088690946	3.727039958	3	0.292487426	basic_nosmoke
