## Supplementary Data 3 for "Methylation-associated Gene Expression (MaGE): a non-invasive, in vivo measure of cellular senescence"

Clock	disease	N_cases	N_total	HR	LCI	UCI	P	Z	df	model
p14	acne	81	18443	0.864531193	0.467644277	1.598253676	0.642420876	-0.464316679	1	basic_sex_int
p14	actinic_keratosis	106	18766	0.615425867	0.415753977	0.910993082	0.015273108	-2.425837474	1	basic_sex_int
p14	AF	458	18672	1.04808323	0.869567727	1.263246579	0.622037158	0.492965226	1	basic_sex_int
p14	agranulocytosis	80	18794	0.723234428	0.426610871	1.226101055	0.228927997	-1.203124884	1	basic_sex_int
p14	AKI	249	18832	0.935584744	0.72209224	1.212198061	0.614374614	-0.503838864	1	basic_sex_int
p14	alc_problems	547	18477	0.988921682	0.832830524	1.174267831	0.898857548	-0.127104679	1	basic_sex_int
p14	allergic_rhinitis	315	17991	1.120195504	0.890926675	1.408463796	0.331307298	0.971484037	1	basic_sex_int
p14	anal_fissure	68	18639	1.075166223	0.657319636	1.75863057	0.772820644	0.28868735	1	basic_sex_int
p14	anorectal	39	18733	1.183101258	0.612189691	2.286429527	0.61693973	0.500192228	1	basic_sex_int
p14	anorectal_fistula	32	18769	0.749624344	0.361597064	1.554040986	0.43847624	-0.774768882	1	basic_sex_int
p14	anorectal_prolapse	31	18828	1.139672622	0.487439911	2.664643694	0.76287197	0.301711541	1	basic_sex_int
p14	ant_uveitis	32	18793	0.680338597	0.336005445	1.377539005	0.284570133	-1.070109257	1	basic_sex_int
p14	anxiety	412	18080	1.126495317	0.913089282	1.389778332	0.266339702	1.111531354	1	basic_sex_int
p14	appendicitis	108	18068	1.20188346	0.81814626	1.765605884	0.34869145	0.93713047	1	basic_sex_int
p14	aspiration_pneumo	77	18847	1.024603666	0.633998062	1.65586101	0.920943098	0.099245817	1	basic_sex_int
p14	asthma	459	17855	1.145079348	0.940536506	1.394105072	0.177215592	1.349377973	1	basic_sex_int
p14	av_block_1	32	18852	0.825070485	0.409027302	1.664293074	0.591193206	-0.537107724	1	basic_sex_int
p14	b12_def	81	18809	0.808837298	0.473033807	1.383025411	0.43823532	-0.775176589	1	basic_sex_int
p14	bacterial	1003	17028	0.990461522	0.870915492	1.126417011	0.883886127	-0.146044667	1	basic_sex_int
p14	BAD	36	18830	0.943367376	0.458880468	1.93937652	0.874017518	-0.158557496	1	basic_sex_int
p14	barretts	71	18843	1.049633504	0.649597164	1.696021096	0.843150427	0.197865334	1	basic_sex_int
p14	bells	44	18810	1.251743409	0.67890056	2.307939711	0.471943519	0.719320418	1	basic_sex_int
p14	benign_brain	37	18824	1.308530835	0.661450666	2.588632885	0.439787894	0.772551438	1	basic_sex_int
p14	benign_colon	555	18471	0.93761572	0.792103349	1.109859261	0.454085962	-0.748620518	1	basic_sex_int
p14	benign_stomach	99	18806	0.992049044	0.628134043	1.566801412	0.972689559	-0.034235248	1	basic_sex_int
p14	bone	38	18819	2.163248682	1.147827961	4.076956669	0.017014132	2.386402203	1	basic_sex_int
p14	bronchiectasis	77	18836	0.667618636	0.412729253	1.079920164	0.099630353	-1.64664832	1	basic_sex_int
p14	carpal_tunnel	263	18530	0.958527621	0.728263573	1.261597083	0.762514856	-0.302179992	1	basic_sex_int
p14	cataract	779	18557	1.070510457	0.92427941	1.239876845	0.3632241	0.909238776	1	basic_sex_int
p14	CHD_NOS	551	18388	0.98012235	0.824727667	1.164796404	0.81967187	-0.227967032	1	basic_sex_int
p14	cholecystitis	314	18465	1.0458387	0.813555134	1.3444431	0.726520158	0.349758218	1	basic_sex_int
p14	cholelithiasis	462	18319	0.865132439	0.699438176	1.070079046	0.181687827	-1.335576219	1	basic_sex_int
p14	chronic_fatigue	179	18637	0.879009192	0.551909666	1.399970335	0.587065757	-0.543093022	1	basic_sex_int
p14	cirrhosis	43	18825	0.595938014	0.317766271	1.117620555	0.1066599	-1.61338956	1	basic_sex_int
p14	coeliac	60	18811	1.083302902	0.584744012	2.00693834	0.799228277	0.254345985	1	basic_sex_int
p14	COPD	427	18691	0.905042515	0.739021922	1.108359482	0.334558781	-0.96497211	1	basic_sex_int
p14	covid	52	18858	0.848995215	0.464012768	1.553390176	0.595354247	-0.531093126	1	basic_sex_int
p14	crohns	40	18757	0.645418935	0.331235566	1.257611333	0.19826246	-1.286517658	1	basic_sex_int
p14	deaf	305	18392	0.908341473	0.717743169	1.149553583	0.423667645	-0.800074482	1	basic_sex_int
p14	delirium	84	18850	0.880033364	0.556716875	1.39111774	0.584369503	-0.547013434	1	basic_sex_int
p14	dementia	154	18856	1.160409845	0.817429656	1.647298944	0.405259136	0.832265436	1	basic_sex_int
p14	depression	481	17856	1.14991314	0.941812071	1.40399584	0.170243052	1.371423256	1	basic_sex_int
p14	dermatitis	533	17800	0.766196926	0.64084696	0.916065404	0.003479889	-2.921823293	1	basic_sex_int
p14	diab_eye	165	18821	1.117962267	0.815518047	1.532571394	0.488398144	0.692858837	1	basic_sex_int
p14	diabetes	572	18578	1.147537409	0.97092329	1.356278213	0.106540009	1.613941994	1	basic_sex_int
p14	digestive	343	18579	0.838377265	0.668128627	1.052007666	0.1279564	-1.522210281	1	basic_sex_int
p14	diverticuli	775	18458	1.054605867	0.910810035	1.221103734	0.477154233	0.710887047	1	basic_sex_int
p14	ear_urti	161	17986	1.075602147	0.78024985	1.482755784	0.656339143	0.444973171	1	basic_sex_int
p14	enthesopathy	903	17881	1.130220615	0.98793652	1.292996678	0.074553523	1.783201408	1	basic_sex_int
p14	epilepsy	81	18699	1.075650165	0.685928317	1.686799114	0.750715945	0.317695474	1	basic_sex_int
p14	ESRD	35	18846	0.517638912	0.255631097	1.048190325	0.067361754	-1.829252748	1	basic_sex_int
p14	fatty_liver	71	18836	0.881360614	0.541685232	1.434036756	0.611107419	-0.508493325	1	basic_sex_int
p14	fibromatosis	122	18771	1.230311918	0.857434956	1.765343722	0.260551067	1.125089603	1	basic_sex_int
p14	folatedef	37	18852	0.694405828	0.349123329	1.381172252	0.298560942	-1.039524345	1	basic_sex_int
p14	fracture_hip	110	18808	1.293285824	0.854556185	1.957259515	0.223778983	1.216540787	1	basic_sex_int
p14	fracture_wrist	205	18424	0.843872187	0.587158857	1.212823854	0.358973302	-0.917323204	1	basic_sex_int
p14	gastritis_duodenitis	715	17935	1.000793785	0.857890828	1.167500767	0.991946293	0.010093996	1	basic_sex_int
p14	glaucoma	73	18811	1.556480157	0.969624142	2.498525329	0.06691385	1.832252237	1	basic_sex_int
p14	GN	51	18774	1.411802247	0.792623025	2.514670309	0.241632978	1.170914918	1	basic_sex_int
p14	GORD	813	18116	0.946863724	0.816420306	1.098148717	0.470306458	-0.721980514	1	basic_sex_int
p14	gout	162	18779	1.526326636	1.084791806	2.14757614	0.015217939	2.42715056	1	basic_sex_int
p14	haemangioma	58	18729	0.813846099	0.475596759	1.392661873	0.452327009	-0.75154121	1	basic_sex_int
p14	hernia_abdo	503	18121	0.850377562	0.695272945	1.040083615	0.114684946	-1.577480761	1	basic_sex_int
p14	hernia_diaphragm	529	18351	0.929098792	0.769200058	1.122236741	0.445351064	-0.763188369	1	basic_sex_int
p14	hf	260	18765	1.025696282	0.79645893	1.320912884	0.844145981	0.196593087	1	basic_sex_int
p14	hypertension	1527	17785	1.015165802	0.916235774	1.124777744	0.773554474	0.287728629	1	basic_sex_int
p14	IBS	250	18387	1.038149781	0.737541194	1.461281047	0.830041543	0.214648288	1	basic_sex_int
p14	IDA	272	18552	0.843685746	0.643022676	1.106968175	0.219963695	-1.226624664	1	basic_sex_int
p14	intervert_disc	167	18533	1.205323205	0.882900028	1.645490975	0.239662518	1.175830745	1	basic_sex_int
p14	Isch_stroke	142	18801	1.273572649	0.908809435	1.784738614	0.160138005	1.404607567	1	basic_sex_int
p14	keratitis	34	18805	0.978802088	0.462888128	2.069730175	0.955278692	-0.056079228	1	basic_sex_int
p14	LBBB	46	18842	0.582408391	0.310488883	1.092469178	0.092099568	-1.684424974	1	basic_sex_int
p14	lichen_planus	39	18820	1.13412543	0.584060301	2.202239199	0.710089021	0.371736535	1	basic_sex_int
p14	liver_alc	30	18832	0.455474939	0.170165656	1.219149767	0.117458357	-1.565531415	1	basic_sex_int
p14	lrti	757	18453	0.849677977	0.731635582	0.986765383	0.032795196	-2.134581671	1	basic_sex_int
p14	macula_degen	73	18826	0.837276248	0.49911263	1.404555754	0.501020477	-0.672884966	1	basic_sex_int
p14	migraine	283	17746	0.972857132	0.729694101	1.297051734	0.851246435	-0.187528303	1	basic_sex_int
p14	MS	49	18821	0.761812884	0.357904555	1.621546475	0.480279015	-0.705853874	1	basic_sex_int
p14	mult_valve	37	18842	0.769693421	0.38419471	1.541999272	0.460285796	-0.738376327	1	basic_sex_int
p14	mycoses	73	18805	0.728759021	0.450596775	1.178636289	0.197069276	-1.289946381	1	basic_sex_int
p14	myocardial_infarction	347	18625	1.093744109	0.873086521	1.370169103	0.43572033	0.779440405	1	basic_sex_int
p14	nasal_polyp	75	18711	1.017897874	0.614300846	1.68665905	0.945109558	0.068849322	1	basic_sex_int
p14	neuro_bladder	96	18735	0.782168019	0.515127483	1.187641567	0.2489226	-1.15297024	1	basic_sex_int
p14	NHL	57	18816	0.731545626	0.411610812	1.300157788	0.286698175	-1.065392886	1	basic_sex_int
p14	nonRh_aortic	103	18810	0.679960193	0.458662067	1.008031616	0.054835531	-1.92017712	1	basic_sex_int
p14	nonRh_mitral	68	18807	1.147849736	0.69785942	1.888000617	0.587056231	0.543106859	1	basic_sex_int
p14	OA	1132	18194	0.964752981	0.852702015	1.091528221	0.568909856	-0.569657743	1	basic_sex_int
p14	obesity	321	18275	0.911626728	0.725750279	1.145109159	0.426438122	-0.795301533	1	basic_sex_int
p14	obstr_reflux	102	18767	0.958189715	0.64284953	1.428215292	0.833878427	-0.209729978	1	basic_sex_int
p14	oesoph_ulc	410	18222	0.927502785	0.756371965	1.13735233	0.469548327	-0.72321415	1	basic_sex_int
p14	osteoporosis	319	18755	0.535338457	0.372022351	0.770349585	0.000765115	-3.365116014	1	basic_sex_int
p14	oth_anaemia	348	18419	0.861295826	0.682810474	1.086436909	0.207570383	-1.260274423	1	basic_sex_int
p14	oth_organisms	1143	17458	0.875138002	0.774578434	0.988752706	0.032223687	-2.141624791	1	basic_sex_int
p14	oth_organs	581	18276	1.097192957	0.926478065	1.299364152	0.282385446	1.074976062	1	basic_sex_int
p14	pancreatitis	81	18781	0.829379995	0.523259166	1.314589826	0.425991914	-0.79606903	1	basic_sex_int
p14	Parkinsons	43	18852	1.017802433	0.554068818	1.869662682	0.954645507	0.056874073	1	basic_sex_int
p14	PE	126	18778	1.236571402	0.864930785	1.767897339	0.244286258	1.164339987	1	basic_sex_int
p14	periph_neuro	223	18648	0.843951582	0.637326311	1.117566091	0.236341312	-1.184181277	1	basic_sex_int
p14	peripheral_arterial_disease	140	18768	1.04106523	0.740996838	1.462647015	0.81654181	0.231995112	1	basic_sex_int
p14	peritonitis	91	18725	0.838281709	0.545816665	1.287458352	0.420357344	-0.805801446	1	basic_sex_int
p14	pilonidal	34	18688	0.761052931	0.368463627	1.571936875	0.460626469	-0.737815671	1	basic_sex_int
p14	pleural_effusion	198	18796	1.010915571	0.756018581	1.351752878	0.941617806	0.073236645	1	basic_sex_int
p14	PMR	63	18838	1.541950862	0.912697333	2.605039342	0.105540721	1.618565789	1	basic_sex_int
p14	pri_bladder	63	18809	1.310853722	0.769926047	2.231821471	0.318776293	0.996975726	1	basic_sex_int
p14	pri_bowel	164	18765	0.83062447	0.606397083	1.137764394	0.247674868	-1.156015375	1	basic_sex_int
p14	pri_kidney	50	18845	0.579425674	0.326085579	1.029588959	0.062803166	-1.860582441	1	basic_sex_int
p14	pri_lung	146	18846	0.597742967	0.422001887	0.846670751	0.003767101	-2.897033012	1	basic_sex_int
p14	pri_melanoma	82	18793	0.930539497	0.575440084	1.504767881	0.769080926	-0.293577297	1	basic_sex_int
p14	pri_oesoph	36	18851	1.22564951	0.618947658	2.42704969	0.559406454	0.583723352	1	basic_sex_int
p14	pri_oroph	32	18831	0.637464661	0.294630856	1.379221444	0.252843308	-1.143470472	1	basic_sex_int
p14	pri_other	120	18809	1.172165484	0.814232988	1.687443204	0.392820941	0.854512763	1	basic_sex_int
p14	pri_pancr	35	18854	1.275115969	0.660673849	2.461003621	0.468786118	0.724455532	1	basic_sex_int
p14	pri_skin	532	18531	0.897730678	0.756017124	1.06600809	0.21840638	-1.230776734	1	basic_sex_int
p14	PSA	30	18836	1.120549304	0.522861653	2.401458848	0.769779016	0.292663965	1	basic_sex_int
p14	psoriasis	145	18619	1.098202968	0.781686602	1.542881451	0.589164565	0.540047079	1	basic_sex_int
p14	PTH	35	18840	0.777889536	0.337715927	1.791778482	0.555181973	-0.590012942	1	basic_sex_int
p14	ptosis	33	18827	0.877577566	0.419999235	1.833675685	0.728338864	-0.347336059	1	basic_sex_int
p14	pulm_collapse	47	18845	0.892412926	0.489603358	1.626624526	0.71017117	-0.371626212	1	basic_sex_int
p14	pulm_fibrosis	42	18854	0.566590932	0.287884252	1.115119293	0.100056465	-1.644579947	1	basic_sex_int
p14	raynauds	80	18752	1.183478665	0.693251656	2.020365533	0.536995767	0.617362324	1	basic_sex_int
p14	resp_failure	65	18843	1.384375839	0.836392919	2.291382938	0.205837542	1.265094255	1	basic_sex_int
p14	retinal_detach	35	18834	0.63143648	0.32716304	1.218695205	0.170545708	-1.370452454	1	basic_sex_int
p14	RhA	117	18758	0.937196092	0.63524764	1.382667892	0.743730144	-0.326917686	1	basic_sex_int
p14	rosacea	153	18685	0.838670996	0.582174862	1.208174874	0.344846195	-0.944633153	1	basic_sex_int
p14	seb_derm	148	18639	0.864913619	0.621966012	1.202759562	0.388342562	-0.862627033	1	basic_sex_int
p14	sec_bone	111	18852	0.641865282	0.434224403	0.948797527	0.02617572	-2.223594788	1	basic_sex_int
p14	sec_brain	49	18854	0.52514999	0.276821411	0.996247042	0.048665633	-1.971509455	1	basic_sex_int
p14	sec_liver	125	18850	1.232279935	0.862799665	1.759984269	0.250753531	1.148521044	1	basic_sex_int
p14	sec_LN	175	18824	1.072032775	0.754268754	1.523666816	0.698174974	0.387785233	1	basic_sex_int
p14	sec_lung	89	18851	1.075944433	0.687523027	1.683807492	0.748706196	0.320345815	1	basic_sex_int
p14	sec_other	104	18848	0.881751636	0.580550585	1.339221713	0.555070095	-0.590179828	1	basic_sex_int
p14	sec_peritoneum	46	18858	1.22482581	0.599936851	2.500593623	0.57758679	0.55691312	1	basic_sex_int
p14	sec_pleura	32	18856	1.095331181	0.499528124	2.401767467	0.820183454	0.227309027	1	basic_sex_int
p14	sepsis	186	18808	0.837241391	0.619106962	1.132232701	0.248686144	-1.153546497	1	basic_sex_int
p14	sinusitis	474	18116	0.950056747	0.773410891	1.167048243	0.625444168	-0.488149195	1	basic_sex_int
p14	skin	294	18318	1.255324631	0.994481191	1.584584951	0.055692671	1.913432779	1	basic_sex_int
p14	sleep_apnoea	114	18719	1.127441809	0.763980261	1.663819209	0.545760016	0.604125788	1	basic_sex_int
p14	spinal_stenosis	82	18816	1.673400759	1.068485706	2.620783867	0.024486236	2.249412944	1	basic_sex_int
p14	spondylosis	163	18578	0.990432059	0.705818739	1.38981244	0.955643696	-0.055621048	1	basic_sex_int
p14	stable_angina	320	18382	0.895089502	0.714739339	1.120947417	0.334323884	-0.96544118	1	basic_sex_int
p14	Stroke_NOS	167	18752	0.961140909	0.703460831	1.313210069	0.803439996	-0.248897594	1	basic_sex_int
p14	substance_misuse	56	18778	1.496534348	0.868697553	2.578129807	0.146288383	1.452767269	1	basic_sex_int
p14	SVT	67	18774	0.730941996	0.440352981	1.213290754	0.225425191	-1.212227804	1	basic_sex_int
p14	thyroid	433	18326	0.94939744	0.738709525	1.220175819	0.685024323	-0.405616609	1	basic_sex_int
p14	TIA	163	18758	1.084784769	0.791300799	1.487118421	0.61311075	0.505638072	1	basic_sex_int
p14	tinnitus	115	18758	1.452377455	1.002660914	2.103802236	0.048375348	1.974056248	1	basic_sex_int
p14	trigem_neur	34	18830	1.040088009	0.411452093	2.629183532	0.933794172	0.083072148	1	basic_sex_int
p14	ulc_colitis	67	18767	0.855487184	0.516985154	1.415627346	0.54358057	-0.607407413	1	basic_sex_int
p14	ulcer_peptic	106	18422	0.97538339	0.653497775	1.455816368	0.902914084	-0.121980976	1	basic_sex_int
p14	unstable_angina	68	18731	1.03227581	0.631377348	1.687728189	0.899220978	0.126645507	1	basic_sex_int
p14	urolithiasis	165	18536	1.045952792	0.759011171	1.441371728	0.783613567	0.274613014	1	basic_sex_int
p14	urticaria	93	18650	0.742299283	0.474245907	1.161861846	0.192341032	-1.303684924	1	basic_sex_int
p14	uti	530	18302	1.020420829	0.848288617	1.227481598	0.830187247	0.214461424	1	basic_sex_int
p14	viral	276	18409	1.030442178	0.806082045	1.317249391	0.810827098	0.239359157	1	basic_sex_int
p14	vte_ex_pe	95	18776	1.10160101	0.72463284	1.674675392	0.650690787	0.452802745	1	basic_sex_int
p16	acne	81	18443	1.032383392	0.56200134	1.896464283	0.91818625	0.102718677	1	basic_sex_int
p16	actinic_keratosis	106	18766	0.657215437	0.443834247	0.973183419	0.03610709	-2.095719401	1	basic_sex_int
p16	AF	458	18672	1.047875595	0.870123098	1.261940137	0.621945621	0.493094778	1	basic_sex_int
p16	agranulocytosis	80	18794	0.775718651	0.465773953	1.291913002	0.329137477	-0.975852675	1	basic_sex_int
p16	AKI	249	18832	0.928207748	0.719178359	1.197991587	0.56712071	-0.572297105	1	basic_sex_int
p16	alc_problems	547	18477	0.969265902	0.817317555	1.149463124	0.719725002	-0.358826346	1	basic_sex_int
p16	allergic_rhinitis	315	17991	1.099923346	0.874375413	1.38365209	0.415970053	0.813432638	1	basic_sex_int
p16	anal_fissure	68	18639	1.061420575	0.649759056	1.733894474	0.811832567	0.238062567	1	basic_sex_int
p16	anorectal	39	18733	1.631109343	0.846569804	3.142703266	0.143683928	1.462209067	1	basic_sex_int
p16	anorectal_fistula	32	18769	0.488686433	0.229496345	1.040602324	0.063340622	-1.856792914	1	basic_sex_int
p16	anorectal_prolapse	31	18828	1.479019295	0.63285308	3.456565424	0.366182128	0.903647911	1	basic_sex_int
p16	ant_uveitis	32	18793	1.213610169	0.60116991	2.449972327	0.589081797	0.540167104	1	basic_sex_int
p16	anxiety	412	18080	1.128984486	0.914774812	1.393354904	0.258402159	1.130175789	1	basic_sex_int
p16	appendicitis	108	18068	1.17468189	0.793071104	1.739916556	0.421820965	0.80326607	1	basic_sex_int
p16	aspiration_pneumo	77	18847	1.307649524	0.825228011	2.072090688	0.253417852	1.142087015	1	basic_sex_int
p16	asthma	459	17855	1.120914353	0.922693264	1.361719043	0.250291949	1.149640552	1	basic_sex_int
p16	av_block_1	32	18852	0.68258865	0.333896933	1.395422419	0.295239337	-1.046697024	1	basic_sex_int
p16	b12_def	81	18809	0.794496349	0.469003368	1.34588468	0.392317254	-0.855422569	1	basic_sex_int
p16	bacterial	1003	17028	0.969136928	0.852669454	1.101512878	0.631291438	-0.479909933	1	basic_sex_int
p16	BAD	36	18830	1.047819946	0.513565369	2.13785178	0.897838716	0.128392057	1	basic_sex_int
p16	barretts	71	18843	0.998107651	0.620084179	1.60658652	0.993777114	-0.00779931	1	basic_sex_int
p16	bells	44	18810	1.448062904	0.790688314	2.651975675	0.230427917	1.199257291	1	basic_sex_int
p16	benign_brain	37	18824	1.369322697	0.690271607	2.716386753	0.368452785	0.899375312	1	basic_sex_int
p16	benign_colon	555	18471	0.969092815	0.818282531	1.147697584	0.716024056	-0.363777646	1	basic_sex_int
p16	benign_stomach	99	18806	1.174442706	0.744918022	1.851634177	0.48879176	0.692231819	1	basic_sex_int
p16	bone	38	18819	1.900103033	1.002790474	3.600344864	0.049005288	1.968545656	1	basic_sex_int
p16	bronchiectasis	77	18836	0.698627904	0.438836552	1.112215803	0.13060951	-1.511702704	1	basic_sex_int
p16	carpal_tunnel	263	18530	0.954483757	0.727104776	1.25296831	0.737202603	-0.335560117	1	basic_sex_int
p16	cataract	779	18557	1.069866572	0.922661702	1.240557051	0.371210687	0.894207862	1	basic_sex_int
p16	CHD_NOS	551	18388	1.030280805	0.866999128	1.224313269	0.734716618	0.338858116	1	basic_sex_int
p16	cholecystitis	314	18465	1.048055692	0.817112581	1.344270985	0.711689671	0.369587762	1	basic_sex_int
p16	cholelithiasis	462	18319	0.962132578	0.781535472	1.184462039	0.715896304	-0.363948718	1	basic_sex_int
p16	chronic_fatigue	179	18637	0.753852011	0.478913238	1.18663008	0.222188793	-1.220728607	1	basic_sex_int
p16	cirrhosis	43	18825	0.536811435	0.284219162	1.013888418	0.055176077	-1.917487107	1	basic_sex_int
p16	coeliac	60	18811	0.986797006	0.545696727	1.784449645	0.964925157	-0.043973965	1	basic_sex_int
p16	COPD	427	18691	0.836968369	0.686451623	1.020488594	0.078494813	-1.759487079	1	basic_sex_int
p16	covid	52	18858	0.730557169	0.404570351	1.319211295	0.297776947	-1.041212476	1	basic_sex_int
p16	crohns	40	18757	0.589406642	0.309830324	1.121259486	0.107141816	-1.611173941	1	basic_sex_int
p16	deaf	305	18392	0.973334377	0.770659359	1.229310717	0.820510802	-0.226888041	1	basic_sex_int
p16	delirium	84	18850	1.045886217	0.665971497	1.642529723	0.845537174	0.194815773	1	basic_sex_int
p16	dementia	154	18856	1.087617572	0.768988743	1.53826957	0.63488558	0.47486166	1	basic_sex_int
p16	depression	481	17856	1.129852322	0.925973509	1.378620725	0.229175711	1.202484904	1	basic_sex_int
p16	dermatitis	533	17800	0.799381346	0.668982195	0.955198122	0.013720919	-2.464487922	1	basic_sex_int
p16	diab_eye	165	18821	1.065264084	0.780369802	1.454166429	0.69050006	0.398176537	1	basic_sex_int
p16	diabetes	572	18578	1.213606735	1.028127408	1.43254746	0.022148992	2.287803062	1	basic_sex_int
p16	digestive	343	18579	0.818970035	0.654690324	1.024472019	0.080405267	-1.748339444	1	basic_sex_int
p16	diverticuli	775	18458	1.104178171	0.953909511	1.278118541	0.184249454	1.327784061	1	basic_sex_int
p16	ear_urti	161	17986	1.059723543	0.768222975	1.461833378	0.723758474	0.353440172	1	basic_sex_int
p16	enthesopathy	903	17881	1.148628589	1.003959968	1.314143669	0.043638902	2.017542769	1	basic_sex_int
p16	epilepsy	81	18699	1.212363241	0.775649524	1.894959752	0.398059315	0.845092286	1	basic_sex_int
p16	ESRD	35	18846	0.622626146	0.313920755	1.234908209	0.175067017	-1.356101057	1	basic_sex_int
p16	fatty_liver	71	18836	1.19273345	0.741622032	1.918245442	0.467223646	0.72700377	1	basic_sex_int
p16	fibromatosis	122	18771	1.034780878	0.718156742	1.490999668	0.854433398	0.183464721	1	basic_sex_int
p16	folatedef	37	18852	0.744126858	0.377282092	1.467667808	0.393747092	-0.852841706	1	basic_sex_int
p16	fracture_hip	110	18808	1.264311844	0.836469682	1.910989093	0.265809968	1.112763611	1	basic_sex_int
p16	fracture_wrist	205	18424	1.035893514	0.726198806	1.477660611	0.845712661	0.194591624	1	basic_sex_int
p16	gastritis_duodenitis	715	17935	1.019032862	0.874638004	1.187266011	0.808899634	0.24184582	1	basic_sex_int
p16	glaucoma	73	18811	1.527256199	0.943153057	2.473099652	0.085068186	1.722007356	1	basic_sex_int
p16	GN	51	18774	1.148006896	0.653653697	2.016235567	0.630981003	0.480346537	1	basic_sex_int
p16	GORD	813	18116	0.93544468	0.807681896	1.08341756	0.373109875	-0.890663214	1	basic_sex_int
p16	gout	162	18779	1.51477939	1.081642051	2.121364086	0.015660689	2.41672859	1	basic_sex_int
p16	haemangioma	58	18729	0.691722263	0.406923965	1.175845444	0.173329704	-1.361582427	1	basic_sex_int
p16	hernia_abdo	503	18121	0.9277202	0.75790967	1.135576974	0.467000128	-0.727368693	1	basic_sex_int
p16	hernia_diaphragm	529	18351	0.921004101	0.763576101	1.110889345	0.389549453	-0.860434721	1	basic_sex_int
p16	hf	260	18765	1.108296424	0.863963058	1.42172857	0.418389798	0.809217939	1	basic_sex_int
p16	hypertension	1527	17785	1.002828612	0.904940776	1.111305018	0.957013569	0.053901591	1	basic_sex_int
p16	IBS	250	18387	0.942804701	0.671763924	1.323203988	0.733428529	-0.34056839	1	basic_sex_int
p16	IDA	272	18552	0.826141693	0.633509982	1.077347029	0.158543318	-1.40998769	1	basic_sex_int
p16	intervert_disc	167	18533	1.21180867	0.887280214	1.6550355	0.227047682	1.20799891	1	basic_sex_int
p16	Isch_stroke	142	18801	1.258343178	0.901511669	1.756413818	0.176819441	1.350612978	1	basic_sex_int
p16	keratitis	34	18805	0.820184562	0.386763947	1.739310816	0.605261871	-0.516848571	1	basic_sex_int
p16	LBBB	46	18842	0.626681485	0.339802103	1.155760015	0.134535832	-1.496452288	1	basic_sex_int
p16	lichen_planus	39	18820	1.141327578	0.592846692	2.197243669	0.692429433	0.395560295	1	basic_sex_int
p16	liver_alc	30	18832	0.385437841	0.142949604	1.039263664	0.05957874	-1.883898251	1	basic_sex_int
p16	lrti	757	18453	0.892690898	0.77078599	1.033875874	0.129699425	-1.515288239	1	basic_sex_int
p16	macula_degen	73	18826	0.946486427	0.574607087	1.559041953	0.828990559	-0.215996394	1	basic_sex_int
p16	migraine	283	17746	0.937262019	0.7039777	1.247852158	0.657262082	-0.443696423	1	basic_sex_int
p16	MS	49	18821	0.688309914	0.330022915	1.435568611	0.319280066	-0.995938421	1	basic_sex_int
p16	mult_valve	37	18842	0.61100453	0.306685924	1.217292697	0.161251292	-1.400875549	1	basic_sex_int
p16	mycoses	73	18805	0.89432391	0.557147887	1.435552884	0.643670141	-0.462573452	1	basic_sex_int
p16	myocardial_infarction	347	18625	1.184201328	0.947986191	1.47927554	0.136373962	1.489430803	1	basic_sex_int
p16	nasal_polyp	75	18711	1.222549209	0.742559541	2.012803668	0.429583488	0.789904595	1	basic_sex_int
p16	neuro_bladder	96	18735	0.730600123	0.480012505	1.112005487	0.14302283	-1.464626566	1	basic_sex_int
p16	NHL	57	18816	0.805319765	0.465876609	1.39208518	0.438124673	-0.775363879	1	basic_sex_int
p16	nonRh_aortic	103	18810	0.748510355	0.505110153	1.10919915	0.148870484	-1.443532642	1	basic_sex_int
p16	nonRh_mitral	68	18807	1.237465328	0.761192518	2.011738688	0.390124455	0.859391687	1	basic_sex_int
p16	OA	1132	18194	0.988427667	0.873440098	1.11855324	0.853647681	-0.184466276	1	basic_sex_int
p16	obesity	321	18275	0.860215329	0.686827283	1.077374809	0.189833417	-1.311072066	1	basic_sex_int
p16	obstr_reflux	102	18767	0.996055009	0.669516659	1.481853463	0.984439889	-0.019502943	1	basic_sex_int
p16	oesoph_ulc	410	18222	0.929881267	0.760323995	1.13725093	0.47906949	-0.707799962	1	basic_sex_int
p16	osteoporosis	319	18755	0.573620536	0.405019634	0.812406341	0.001748045	-3.130002948	1	basic_sex_int
p16	oth_anaemia	348	18419	0.881408615	0.702047616	1.10659324	0.276834453	-1.087457995	1	basic_sex_int
p16	oth_organisms	1143	17458	0.883461275	0.783481589	0.996199319	0.043161443	-2.02214433	1	basic_sex_int
p16	oth_organs	581	18276	1.124119146	0.949966037	1.33019898	0.173093499	1.362330839	1	basic_sex_int
p16	pancreatitis	81	18781	1.027274378	0.654125432	1.613287906	0.90697939	0.116849408	1	basic_sex_int
p16	Parkinsons	43	18852	0.645882594	0.344918183	1.20945878	0.171997302	-1.365814156	1	basic_sex_int
p16	PE	126	18778	1.039242636	0.725368071	1.488934101	0.833807901	0.209820336	1	basic_sex_int
p16	periph_neuro	223	18648	0.889571487	0.673695445	1.174621911	0.409306693	-0.825114316	1	basic_sex_int
p16	peripheral_arterial_disease	140	18768	0.819890693	0.583699362	1.151655787	0.252000336	-1.145504249	1	basic_sex_int
p16	peritonitis	91	18725	0.897201977	0.587077695	1.371149668	0.616166149	-0.50129127	1	basic_sex_int
p16	pilonidal	34	18688	0.685430059	0.332727639	1.412008835	0.305677319	-1.024334476	1	basic_sex_int
p16	pleural_effusion	198	18796	1.077020392	0.809070785	1.433710063	0.611192054	0.508372616	1	basic_sex_int
p16	PMR	63	18838	1.413801072	0.824420715	2.424530868	0.208256073	1.258375265	1	basic_sex_int
p16	pri_bladder	63	18809	1.21975095	0.724010374	2.054932408	0.455393306	0.74645384	1	basic_sex_int
p16	pri_bowel	164	18765	0.868696683	0.635011453	1.188378449	0.378611802	-0.880456978	1	basic_sex_int
p16	pri_kidney	50	18845	0.655722054	0.367562739	1.169790532	0.153009592	-1.428981357	1	basic_sex_int
p16	pri_lung	146	18846	0.676001614	0.480990376	0.9500776	0.024138485	-2.254917855	1	basic_sex_int
p16	pri_melanoma	82	18793	0.661712571	0.410564065	1.066492575	0.089952784	-1.695646829	1	basic_sex_int
p16	pri_oesoph	36	18851	1.593483689	0.821740593	3.090014404	0.16791279	1.378941506	1	basic_sex_int
p16	pri_oroph	32	18831	0.757351221	0.352370253	1.627778924	0.476500197	-0.711942801	1	basic_sex_int
p16	pri_other	120	18809	1.125895737	0.782761893	1.619446759	0.522582097	0.639370252	1	basic_sex_int
p16	pri_pancr	35	18854	1.072471281	0.547834609	2.099529	0.838241722	0.204143039	1	basic_sex_int
p16	pri_skin	532	18531	0.868126571	0.730233064	1.032059189	0.109059999	-1.602432518	1	basic_sex_int
p16	PSA	30	18836	1.182837432	0.546489202	2.560168408	0.669940982	0.426229009	1	basic_sex_int
p16	psoriasis	145	18619	0.983643052	0.700196432	1.381831739	0.92423536	-0.095100048	1	basic_sex_int
p16	PTH	35	18840	1.173483074	0.523408253	2.630953022	0.697746504	0.38836424	1	basic_sex_int
p16	ptosis	33	18827	0.721727997	0.348404234	1.495077416	0.380140885	-0.877636739	1	basic_sex_int
p16	pulm_collapse	47	18845	1.125894918	0.628687775	2.016325779	0.689998817	0.398856671	1	basic_sex_int
p16	pulm_fibrosis	42	18854	0.807543892	0.416601119	1.565351383	0.526730824	-0.633004318	1	basic_sex_int
p16	raynauds	80	18752	1.441189717	0.855222235	2.428641017	0.169870667	1.372619499	1	basic_sex_int
p16	resp_failure	65	18843	1.260810837	0.762101146	2.085870066	0.366903801	0.902288184	1	basic_sex_int
p16	retinal_detach	35	18834	0.752376638	0.375879792	1.505988399	0.421641906	-0.80357597	1	basic_sex_int
p16	RhA	117	18758	0.881585089	0.599814627	1.295720768	0.521224952	-0.641458321	1	basic_sex_int
p16	rosacea	153	18685	0.743579795	0.517834842	1.067736017	0.108501982	-1.604962845	1	basic_sex_int
p16	seb_derm	148	18639	0.892173565	0.640916645	1.241930094	0.498981599	-0.676093002	1	basic_sex_int
p16	sec_bone	111	18852	0.638057652	0.434027033	0.938000484	0.022279395	-2.285570546	1	basic_sex_int
p16	sec_brain	49	18854	0.639676356	0.34516906	1.185465004	0.155760478	-1.41947535	1	basic_sex_int
p16	sec_liver	125	18850	1.15459996	0.808900056	1.648041755	0.428463424	0.791823798	1	basic_sex_int
p16	sec_LN	175	18824	1.13921041	0.804528797	1.61311859	0.462690702	0.734423445	1	basic_sex_int
p16	sec_lung	89	18851	0.844989745	0.543195557	1.31445786	0.454983527	-0.747132595	1	basic_sex_int
p16	sec_other	104	18848	0.807521445	0.536088527	1.216386569	0.306391887	-1.022822268	1	basic_sex_int
p16	sec_peritoneum	46	18858	1.094704361	0.534978148	2.240049694	0.804374418	0.247689809	1	basic_sex_int
p16	sec_pleura	32	18856	0.769803448	0.347949032	1.703115382	0.518442363	-0.645748318	1	basic_sex_int
p16	sepsis	186	18808	0.731327592	0.543408517	0.984231992	0.038933664	-2.064887309	1	basic_sex_int
p16	sinusitis	474	18116	0.865277989	0.706671472	1.059482417	0.161303731	-1.400700239	1	basic_sex_int
p16	skin	294	18318	1.326208389	1.051449624	1.672765534	0.017145773	2.383566784	1	basic_sex_int
p16	sleep_apnoea	114	18719	1.049287319	0.711265825	1.547949922	0.808374772	0.242523214	1	basic_sex_int
p16	spinal_stenosis	82	18816	1.433766013	0.913511129	2.250311919	0.117192852	1.566665699	1	basic_sex_int
p16	spondylosis	163	18578	1.09620581	0.78392798	1.532879563	0.591301964	0.536950272	1	basic_sex_int
p16	stable_angina	320	18382	0.870484503	0.695775146	1.089063434	0.224921626	-1.213544723	1	basic_sex_int
p16	Stroke_NOS	167	18752	0.922440761	0.675003879	1.26058084	0.612387451	-0.506668479	1	basic_sex_int
p16	substance_misuse	56	18778	1.208528358	0.705316958	2.070758083	0.490593906	0.689364519	1	basic_sex_int
p16	SVT	67	18774	0.661968186	0.401528354	1.091334832	0.105803981	-1.617344304	1	basic_sex_int
p16	thyroid	433	18326	1.038980882	0.813827452	1.326425238	0.758945862	0.306865353	1	basic_sex_int
p16	TIA	163	18758	0.97590374	0.713760636	1.334324228	0.878534149	-0.152827705	1	basic_sex_int
p16	tinnitus	115	18758	1.449850576	0.993496903	2.115826114	0.054083305	1.926168762	1	basic_sex_int
p16	trigem_neur	34	18830	1.018043767	0.416804268	2.486570294	0.968691595	0.039249341	1	basic_sex_int
p16	ulc_colitis	67	18767	0.894398399	0.54317855	1.472717388	0.660939546	-0.438616353	1	basic_sex_int
p16	ulcer_peptic	106	18422	1.056443842	0.712418444	1.566598395	0.784738209	0.273149615	1	basic_sex_int
p16	unstable_angina	68	18731	0.858017252	0.525650563	1.400538032	0.540180633	-0.612539862	1	basic_sex_int
p16	urolithiasis	165	18536	1.033488379	0.749986113	1.424157343	0.84042207	0.201353631	1	basic_sex_int
p16	urticaria	93	18650	0.754276404	0.483775069	1.176027724	0.213330363	-1.244459863	1	basic_sex_int
p16	uti	530	18302	0.946414489	0.787976239	1.136709892	0.55573659	-0.589185877	1	basic_sex_int
p16	viral	276	18409	1.070915793	0.838174492	1.368283868	0.583680357	0.548016815	1	basic_sex_int
p16	vte_ex_pe	95	18776	0.992552886	0.657273153	1.498861207	0.971645153	-0.035545014	1	basic_sex_int
p21	acne	81	18443	0.780829317	0.425255268	1.433713979	0.424886524	-0.797972371	1	basic_sex_int
p21	actinic_keratosis	106	18766	0.54797806	0.366075526	0.820267768	0.003470798	-2.922637992	1	basic_sex_int
p21	AF	458	18672	1.079065576	0.889897849	1.308445143	0.439043709	0.773809069	1	basic_sex_int
p21	agranulocytosis	80	18794	0.633753649	0.367476741	1.092977168	0.100949607	-1.640267276	1	basic_sex_int
p21	AKI	249	18832	0.915275227	0.70078681	1.195411684	0.515798671	-0.649835212	1	basic_sex_int
p21	alc_problems	547	18477	0.947821465	0.795020682	1.129990137	0.550191226	-0.597473603	1	basic_sex_int
p21	allergic_rhinitis	315	17991	1.149704135	0.91388947	1.446367028	0.233594244	1.191151171	1	basic_sex_int
p21	anal_fissure	68	18639	1.127200991	0.690477766	1.840149149	0.632049855	0.478843658	1	basic_sex_int
p21	anorectal	39	18733	1.225637714	0.62634329	2.398345812	0.552490931	0.59403167	1	basic_sex_int
p21	anorectal_fistula	32	18769	0.643789855	0.317157468	1.306812609	0.222774371	-1.21918398	1	basic_sex_int
p21	anorectal_prolapse	31	18828	1.240048217	0.525450501	2.926478472	0.623346067	0.491113652	1	basic_sex_int
p21	ant_uveitis	32	18793	0.97061159	0.47239047	1.994296917	0.935292988	-0.081187314	1	basic_sex_int
p21	anxiety	412	18080	1.148990889	0.933338219	1.414471236	0.19035726	1.309522976	1	basic_sex_int
p21	appendicitis	108	18068	1.169893643	0.798851068	1.713274464	0.420144108	0.80617126	1	basic_sex_int
p21	aspiration_pneumo	77	18847	0.991680347	0.60282765	1.631361652	0.973757354	-0.032896211	1	basic_sex_int
p21	asthma	459	17855	1.111596505	0.910594248	1.356967489	0.298504601	1.039645561	1	basic_sex_int
p21	av_block_1	32	18852	0.722682555	0.355999059	1.46705465	0.368615575	-0.899069628	1	basic_sex_int
p21	b12_def	81	18809	0.639761972	0.365112925	1.121010386	0.118564431	-1.560827612	1	basic_sex_int
p21	bacterial	1003	17028	0.933023396	0.817597447	1.064744834	0.303525653	-1.02890216	1	basic_sex_int
p21	BAD	36	18830	0.887041778	0.423974697	1.855872819	0.750301585	-0.318241725	1	basic_sex_int
p21	barretts	71	18843	0.90605271	0.555057651	1.479002247	0.693130253	-0.394610649	1	basic_sex_int
p21	bells	44	18810	1.205468503	0.647192285	2.245320822	0.555952352	0.588864234	1	basic_sex_int
p21	benign_brain	37	18824	1.2919477	0.643651509	2.593218282	0.471174506	0.720569368	1	basic_sex_int
p21	benign_colon	555	18471	0.944407958	0.794763232	1.122229056	0.515796607	-0.649838408	1	basic_sex_int
p21	benign_stomach	99	18806	0.984864488	0.615897053	1.574870437	0.949225944	-0.063678853	1	basic_sex_int
p21	bone	38	18819	1.719375051	0.899934728	3.284961089	0.100839138	1.640799038	1	basic_sex_int
p21	bronchiectasis	77	18836	0.695020002	0.425516271	1.135215821	0.146121623	-1.45336794	1	basic_sex_int
p21	carpal_tunnel	263	18530	0.881804202	0.665946648	1.167629048	0.379883084	-0.878111738	1	basic_sex_int
p21	cataract	779	18557	1.151107823	0.988295	1.340742613	0.070501751	1.808673446	1	basic_sex_int
p21	CHD_NOS	551	18388	0.967990508	0.809958956	1.156855685	0.720531341	-0.357748758	1	basic_sex_int
p21	cholecystitis	314	18465	0.91804168	0.709440812	1.187978633	0.515550009	-0.650220179	1	basic_sex_int
p21	cholelithiasis	462	18319	0.80255541	0.64550934	0.997809244	0.047732759	-1.979739934	1	basic_sex_int
p21	chronic_fatigue	179	18637	0.914556395	0.572462175	1.461080638	0.708652924	-0.373665866	1	basic_sex_int
p21	cirrhosis	43	18825	0.561920188	0.293994245	1.074015233	0.081166485	-1.743957594	1	basic_sex_int
p21	coeliac	60	18811	1.369772724	0.741071527	2.531843751	0.315422794	1.003908344	1	basic_sex_int
p21	COPD	427	18691	0.934385351	0.758850568	1.150524255	0.522659368	-0.639251447	1	basic_sex_int
p21	covid	52	18858	1.008753962	0.541968825	1.877570275	0.978063022	0.027497389	1	basic_sex_int
p21	crohns	40	18757	0.739150171	0.376768409	1.450076392	0.379332015	-0.879127746	1	basic_sex_int
p21	deaf	305	18392	0.869238267	0.681799392	1.10820745	0.258105057	-1.130881296	1	basic_sex_int
p21	delirium	84	18850	0.80556986	0.500430308	1.296769577	0.37340963	-0.890104773	1	basic_sex_int
p21	dementia	154	18856	0.994388924	0.687502955	1.438261937	0.976160381	-0.029882978	1	basic_sex_int
p21	depression	481	17856	1.110165059	0.908181712	1.357070332	0.307725696	1.02000583	1	basic_sex_int
p21	dermatitis	533	17800	0.783359697	0.654219159	0.937992119	0.007896589	-2.656459677	1	basic_sex_int
p21	diab_eye	165	18821	1.057948797	0.764677342	1.46369664	0.733774662	0.340108711	1	basic_sex_int
p21	diabetes	572	18578	1.130631057	0.95188385	1.342943876	0.162005708	1.398357603	1	basic_sex_int
p21	digestive	343	18579	0.774966935	0.614561324	0.977239742	0.031194633	-2.154581047	1	basic_sex_int
p21	diverticuli	775	18458	1.080087387	0.929556357	1.254995196	0.314377456	1.006079236	1	basic_sex_int
p21	ear_urti	161	17986	1.044406715	0.758867622	1.437385592	0.789743089	0.266644241	1	basic_sex_int
p21	enthesopathy	903	17881	1.071272155	0.934676166	1.227830636	0.322525911	0.989280522	1	basic_sex_int
p21	epilepsy	81	18699	0.9552776	0.598684833	1.524266596	0.847807136	-0.191917108	1	basic_sex_int
p21	ESRD	35	18846	0.571517569	0.276284933	1.182229981	0.131402124	-1.508595739	1	basic_sex_int
p21	fatty_liver	71	18836	0.821003468	0.4967671	1.356866618	0.441637492	-0.769430999	1	basic_sex_int
p21	fibromatosis	122	18771	1.17066	0.807633865	1.696864007	0.405435552	0.831952862	1	basic_sex_int
p21	folatedef	37	18852	0.58142624	0.289077711	1.169431126	0.128261973	-1.520991489	1	basic_sex_int
p21	fracture_hip	110	18808	1.190404917	0.76607715	1.849766523	0.438310558	0.775049251	1	basic_sex_int
p21	fracture_wrist	205	18424	0.962643735	0.668567104	1.386073224	0.83781036	-0.204695086	1	basic_sex_int
p21	gastritis_duodenitis	715	17935	0.978740319	0.836551011	1.145097668	0.788464182	-0.268305488	1	basic_sex_int
p21	glaucoma	73	18811	1.497920884	0.916699439	2.447658283	0.1067784	1.612844019	1	basic_sex_int
p21	GN	51	18774	1.411988038	0.77671159	2.566860396	0.257903137	1.1313611	1	basic_sex_int
p21	GORD	813	18116	0.98174677	0.845136076	1.140439685	0.809573427	-0.240976375	1	basic_sex_int
p21	gout	162	18779	1.536359107	1.080045663	2.185462512	0.016928033	2.388267125	1	basic_sex_int
p21	haemangioma	58	18729	0.744537241	0.431042445	1.286035073	0.290115048	-1.057869267	1	basic_sex_int
p21	hernia_abdo	503	18121	0.930878875	0.7574228	1.144057822	0.495994729	-0.680805248	1	basic_sex_int
p21	hernia_diaphragm	529	18351	0.869682462	0.716034687	1.056300202	0.159200245	-1.407766425	1	basic_sex_int
p21	hf	260	18765	0.99818735	0.768481185	1.296554821	0.989151302	-0.013597245	1	basic_sex_int
p21	hypertension	1527	17785	1.001899077	0.900881529	1.114243914	0.972087964	0.034989688	1	basic_sex_int
p21	IBS	250	18387	0.95741549	0.680333299	1.347346106	0.802856095	-0.249652499	1	basic_sex_int
p21	IDA	272	18552	0.839359877	0.634544485	1.110284652	0.219828671	-1.226983823	1	basic_sex_int
p21	intervert_disc	167	18533	1.20814452	0.881495573	1.655837223	0.239711399	1.175708454	1	basic_sex_int
p21	Isch_stroke	142	18801	1.298124036	0.914394814	1.842886667	0.144446575	1.459430796	1	basic_sex_int
p21	keratitis	34	18805	1.215436137	0.576345955	2.563191413	0.608301241	0.512499828	1	basic_sex_int
p21	LBBB	46	18842	0.678533463	0.355447596	1.295289842	0.239730698	-1.175660177	1	basic_sex_int
p21	lichen_planus	39	18820	1.118837084	0.569127761	2.199499841	0.744724833	0.32560288	1	basic_sex_int
p21	liver_alc	30	18832	0.736295309	0.260068221	2.084571424	0.564246863	-0.576544999	1	basic_sex_int
p21	lrti	757	18453	0.853657057	0.732127575	0.99535982	0.043450005	-2.01935818	1	basic_sex_int
p21	macula_degen	73	18826	0.720893827	0.42305321	1.228422094	0.228798769	-1.203458945	1	basic_sex_int
p21	migraine	283	17746	0.865247406	0.64863474	1.154198236	0.324851778	-0.984536534	1	basic_sex_int
p21	MS	49	18821	0.91994133	0.431285249	1.96225596	0.829065675	-0.215900029	1	basic_sex_int
p21	mult_valve	37	18842	0.710062987	0.35160089	1.433982278	0.339664968	-0.95482744	1	basic_sex_int
p21	mycoses	73	18805	0.870670381	0.530838707	1.428055078	0.583288596	-0.548587457	1	basic_sex_int
p21	myocardial_infarction	347	18625	1.058961689	0.839237322	1.336213047	0.629204848	0.482846335	1	basic_sex_int
p21	nasal_polyp	75	18711	1.147096356	0.688508733	1.911130515	0.598240768	0.526932062	1	basic_sex_int
p21	neuro_bladder	96	18735	0.659919507	0.430156982	1.012406574	0.056971406	-1.903530133	1	basic_sex_int
p21	NHL	57	18816	1.215814494	0.676174593	2.186128995	0.513882765	0.652803814	1	basic_sex_int
p21	nonRh_aortic	103	18810	0.637136112	0.42384823	0.957754207	0.03019245	-2.167556448	1	basic_sex_int
p21	nonRh_mitral	68	18807	1.244178339	0.747458748	2.070990197	0.400701101	0.840369755	1	basic_sex_int
p21	OA	1132	18194	0.961941265	0.846929639	1.092571278	0.550338367	-0.597253168	1	basic_sex_int
p21	obesity	321	18275	0.825192659	0.653493284	1.042004473	0.106462487	-1.614299462	1	basic_sex_int
p21	obstr_reflux	102	18767	0.967396966	0.644723284	1.451563659	0.87280183	-0.160100599	1	basic_sex_int
p21	oesoph_ulc	410	18222	0.974383567	0.791795992	1.199075703	0.806364354	-0.245118919	1	basic_sex_int
p21	osteoporosis	319	18755	0.639355772	0.44118416	0.926542339	0.018124139	-2.363072192	1	basic_sex_int
p21	oth_anaemia	348	18419	0.784381188	0.616532397	0.997926226	0.04805314	-1.976898189	1	basic_sex_int
p21	oth_organisms	1143	17458	0.853838981	0.753450027	0.967603663	0.013284312	-2.476054968	1	basic_sex_int
p21	oth_organs	581	18276	1.117806772	0.94038814	1.328698147	0.206596185	1.262980507	1	basic_sex_int
p21	pancreatitis	81	18781	0.669320353	0.415693881	1.077691434	0.098510982	-1.652115626	1	basic_sex_int
p21	Parkinsons	43	18852	0.809271744	0.431238076	1.518698818	0.509944171	-0.658924626	1	basic_sex_int
p21	PE	126	18778	0.956330961	0.659207706	1.387375933	0.814039658	-0.235217842	1	basic_sex_int
p21	periph_neuro	223	18648	0.833061637	0.624984137	1.11041489	0.212876575	-1.245694495	1	basic_sex_int
p21	peripheral_arterial_disease	140	18768	1.109283985	0.78128858	1.57497625	0.561960505	0.579931956	1	basic_sex_int
p21	peritonitis	91	18725	0.772093348	0.497934193	1.197202656	0.247785003	-1.155746157	1	basic_sex_int
p21	pilonidal	34	18688	0.682894293	0.331425305	1.407088138	0.301099761	-1.034077869	1	basic_sex_int
p21	pleural_effusion	198	18796	1.174511213	0.872037222	1.581901039	0.289712849	1.058751759	1	basic_sex_int
p21	PMR	63	18838	1.558549105	0.916223321	2.651182584	0.1015898	1.637194673	1	basic_sex_int
p21	pri_bladder	63	18809	1.3054322	0.751800954	2.266761195	0.34379073	0.946701846	1	basic_sex_int
p21	pri_bowel	164	18765	0.725641574	0.522347053	1.008057174	0.055856699	-1.912152014	1	basic_sex_int
p21	pri_kidney	50	18845	0.688184385	0.383461112	1.235060696	0.210410316	-1.252437975	1	basic_sex_int
p21	pri_lung	146	18846	0.730036502	0.510981379	1.042999444	0.083861974	-1.728704619	1	basic_sex_int
p21	pri_melanoma	82	18793	1.033256171	0.638275315	1.672661137	0.894102271	0.133115204	1	basic_sex_int
p21	pri_oesoph	36	18851	1.37906212	0.684423213	2.778708109	0.368555725	0.899182002	1	basic_sex_int
p21	pri_oroph	32	18831	0.626458444	0.286667044	1.369010463	0.240984076	-1.172530645	1	basic_sex_int
p21	pri_other	120	18809	1.277630691	0.880788436	1.853271587	0.196672745	1.291089209	1	basic_sex_int
p21	pri_pancr	35	18854	1.008593907	0.51002799	1.994521259	0.980375588	0.024598034	1	basic_sex_int
p21	pri_skin	532	18531	0.870350091	0.728921563	1.039219196	0.124833057	-1.534799616	1	basic_sex_int
p21	PSA	30	18836	0.921821754	0.421363277	2.016681076	0.838505299	-0.20380575	1	basic_sex_int
p21	psoriasis	145	18619	0.970705764	0.687740016	1.370095761	0.865716823	-0.169101478	1	basic_sex_int
p21	PTH	35	18840	0.740895029	0.315118321	1.741966138	0.491734066	-0.687553393	1	basic_sex_int
p21	ptosis	33	18827	0.865978222	0.402689031	1.862276402	0.712620633	-0.368338789	1	basic_sex_int
p21	pulm_collapse	47	18845	0.749642693	0.401457984	1.399808171	0.365784481	-0.904397843	1	basic_sex_int
p21	pulm_fibrosis	42	18854	0.795080618	0.395944466	1.596570335	0.519134776	-0.644679698	1	basic_sex_int
p21	raynauds	80	18752	1.294198256	0.756894727	2.212922175	0.346042678	0.942292946	1	basic_sex_int
p21	resp_failure	65	18843	1.305299086	0.776145001	2.195215716	0.315119438	1.004537848	1	basic_sex_int
p21	retinal_detach	35	18834	0.659209228	0.347283492	1.251302801	0.202522995	-1.274396323	1	basic_sex_int
p21	RhA	117	18758	0.828469773	0.555276985	1.236071697	0.356634962	-0.921796062	1	basic_sex_int
p21	rosacea	153	18685	0.742825258	0.510395629	1.081101273	0.120489637	-1.552721694	1	basic_sex_int
p21	seb_derm	148	18639	0.820088388	0.587863219	1.144050081	0.242922415	-1.167713338	1	basic_sex_int
p21	sec_bone	111	18852	0.592582434	0.395828308	0.887137007	0.01103148	-2.541700047	1	basic_sex_int
p21	sec_brain	49	18854	0.558212702	0.289378007	1.076797176	0.081987678	-1.739267747	1	basic_sex_int
p21	sec_liver	125	18850	1.230460731	0.848761624	1.783814876	0.27370957	1.09455972	1	basic_sex_int
p21	sec_LN	175	18824	1.109552412	0.773858197	1.590868403	0.571748273	0.565478605	1	basic_sex_int
p21	sec_lung	89	18851	0.972574768	0.610303205	1.549888107	0.906888349	-0.116964293	1	basic_sex_int
p21	sec_other	104	18848	0.822981534	0.533374195	1.269837595	0.378628397	-0.880426333	1	basic_sex_int
p21	sec_peritoneum	46	18858	1.304183524	0.630258182	2.698726826	0.474115323	0.715799238	1	basic_sex_int
p21	sec_pleura	32	18856	1.024290122	0.451119242	2.325704947	0.954255431	0.05736376	1	basic_sex_int
p21	sepsis	186	18808	0.732098715	0.535539159	1.000801753	0.050585939	-1.954975695	1	basic_sex_int
p21	sinusitis	474	18116	0.93874814	0.763133972	1.154775049	0.549730891	-0.598163429	1	basic_sex_int
p21	skin	294	18318	1.12276653	0.884065436	1.425917843	0.342344601	0.949542827	1	basic_sex_int
p21	sleep_apnoea	114	18719	1.048459993	0.703900682	1.561681051	0.815926456	0.232787453	1	basic_sex_int
p21	spinal_stenosis	82	18816	1.585117392	0.999272669	2.514425965	0.050358154	1.956909124	1	basic_sex_int
p21	spondylosis	163	18578	1.11652289	0.790293008	1.577419201	0.531879773	0.625139091	1	basic_sex_int
p21	stable_angina	320	18382	0.916890526	0.727132531	1.156169199	0.46330553	-0.733414709	1	basic_sex_int
p21	Stroke_NOS	167	18752	0.854406203	0.620312434	1.176842378	0.335443313	-0.963207678	1	basic_sex_int
p21	substance_misuse	56	18778	1.360265257	0.788251315	2.347375177	0.269044986	1.105264522	1	basic_sex_int
p21	SVT	67	18774	0.639190835	0.377773409	1.081507893	0.095320634	-1.66797528	1	basic_sex_int
p21	thyroid	433	18326	1.016737254	0.788166329	1.311594526	0.898338651	0.127760322	1	basic_sex_int
p21	TIA	163	18758	0.834280194	0.600680204	1.158725452	0.279685142	-1.081026914	1	basic_sex_int
p21	tinnitus	115	18758	1.386044556	0.953211873	2.015417104	0.087427217	1.709128136	1	basic_sex_int
p21	trigem_neur	34	18830	0.782391979	0.297625009	2.056739828	0.618735565	-0.497643178	1	basic_sex_int
p21	ulc_colitis	67	18767	0.940563897	0.568940141	1.554927102	0.811176512	-0.238908528	1	basic_sex_int
p21	ulcer_peptic	106	18422	1.018227482	0.673818559	1.538674158	0.931662038	0.085753919	1	basic_sex_int
p21	unstable_angina	68	18731	0.794843426	0.475723013	1.328033445	0.380631045	-0.876734165	1	basic_sex_int
p21	urolithiasis	165	18536	0.954565282	0.690717651	1.319200221	0.778169874	-0.2817048	1	basic_sex_int
p21	urticaria	93	18650	0.625745179	0.396513072	0.987500932	0.044005871	-2.014034883	1	basic_sex_int
p21	uti	530	18302	1.008365412	0.833550348	1.219843296	0.931657175	0.085760038	1	basic_sex_int
p21	viral	276	18409	1.158181669	0.903006412	1.485465399	0.247472851	1.156509415	1	basic_sex_int
p21	vte_ex_pe	95	18776	0.853495826	0.554039052	1.314808266	0.472413554	-0.718557587	1	basic_sex_int
mean_senesc	acne	81	18443	0.879720998	0.476922034	1.62271604	0.681624211	-0.410247757	1	basic_sex_int
mean_senesc	actinic_keratosis	106	18766	0.583505128	0.391174582	0.87039969	0.008283149	-2.640304822	1	basic_sex_int
mean_senesc	AF	458	18672	1.058941456	0.875777414	1.280413251	0.554484669	0.591053359	1	basic_sex_int
mean_senesc	agranulocytosis	80	18794	0.69245931	0.406013179	1.180995893	0.177259353	-1.349241675	1	basic_sex_int
mean_senesc	AKI	249	18832	0.913591011	0.7012465	1.190235581	0.503101463	-0.669617801	1	basic_sex_int
mean_senesc	alc_problems	547	18477	0.966427246	0.812443376	1.149595959	0.699759265	-0.385645454	1	basic_sex_int
mean_senesc	allergic_rhinitis	315	17991	1.129977108	0.898089155	1.421738876	0.297054849	1.042769957	1	basic_sex_int
mean_senesc	anal_fissure	68	18639	1.091266165	0.66677773	1.785995225	0.728227428	0.347484411	1	basic_sex_int
mean_senesc	anorectal	39	18733	1.358465736	0.69753581	2.64564074	0.367676514	0.900834137	1	basic_sex_int
mean_senesc	anorectal_fistula	32	18769	0.605090968	0.291965275	1.254036389	0.176640566	-1.351171299	1	basic_sex_int
mean_senesc	anorectal_prolapse	31	18828	1.294133888	0.552763061	3.029837983	0.55245459	0.594086006	1	basic_sex_int
mean_senesc	ant_uveitis	32	18793	0.923991184	0.453772485	1.881470863	0.827514413	-0.217890521	1	basic_sex_int
mean_senesc	anxiety	412	18080	1.142762085	0.926491679	1.409516366	0.212502626	1.24671334	1	basic_sex_int
mean_senesc	appendicitis	108	18068	1.193602952	0.811747852	1.755086883	0.368277565	0.899704431	1	basic_sex_int
mean_senesc	aspiration_pneumo	77	18847	1.109455834	0.681591588	1.8059088	0.676041204	0.417871318	1	basic_sex_int
mean_senesc	asthma	459	17855	1.13229976	0.928794975	1.380393716	0.218987721	1.229224298	1	basic_sex_int
mean_senesc	av_block_1	32	18852	0.725234673	0.355975298	1.477533227	0.376252486	-0.88482229	1	basic_sex_int
mean_senesc	b12_def	81	18809	0.726653089	0.419825463	1.257724362	0.253964146	-1.140773608	1	basic_sex_int
mean_senesc	bacterial	1003	17028	0.96056935	0.842951554	1.094598463	0.546064834	-0.603667337	1	basic_sex_int
mean_senesc	BAD	36	18830	0.953698203	0.459849096	1.977910294	0.898636938	-0.12738342	1	basic_sex_int
mean_senesc	barretts	71	18843	0.979507924	0.601853291	1.594135628	0.933594136	-0.083323725	1	basic_sex_int
mean_senesc	bells	44	18810	1.324700477	0.71333336	2.460043862	0.373273592	0.890358177	1	basic_sex_int
mean_senesc	benign_brain	37	18824	1.342739373	0.67472243	2.672134412	0.401253941	0.839383855	1	basic_sex_int
mean_senesc	benign_colon	555	18471	0.946292582	0.797576795	1.122737844	0.526838799	-0.63283898	1	basic_sex_int
mean_senesc	benign_stomach	99	18806	1.05252955	0.663564729	1.669495685	0.827807507	0.217514373	1	basic_sex_int
mean_senesc	bone	38	18819	2.002868953	1.051581908	3.814713826	0.034600265	2.113005878	1	basic_sex_int
mean_senesc	bronchiectasis	77	18836	0.65891168	0.404145709	1.074277402	0.094384074	-1.672711655	1	basic_sex_int
mean_senesc	carpal_tunnel	263	18530	0.928182778	0.703662561	1.224341492	0.597867208	-0.527470052	1	basic_sex_int
mean_senesc	cataract	779	18557	1.100845799	0.947500398	1.279008933	0.209343253	1.255373365	1	basic_sex_int
mean_senesc	CHD_NOS	551	18388	0.991297267	0.831757034	1.181439086	0.922223934	-0.09763273	1	basic_sex_int
mean_senesc	cholecystitis	314	18465	1.0044568	0.779494682	1.29434297	0.972578368	0.034374687	1	basic_sex_int
mean_senesc	cholelithiasis	462	18319	0.868191532	0.700895262	1.07541965	0.195590537	-1.294216824	1	basic_sex_int
mean_senesc	chronic_fatigue	179	18637	0.833922472	0.522521057	1.330906535	0.446380503	-0.761463113	1	basic_sex_int
mean_senesc	cirrhosis	43	18825	0.543479346	0.286673876	1.030333853	0.061701727	-1.868433102	1	basic_sex_int
mean_senesc	coeliac	60	18811	1.135961846	0.612030196	2.108407924	0.686206646	0.404008259	1	basic_sex_int
mean_senesc	COPD	427	18691	0.876771942	0.713550385	1.077329722	0.210831647	-1.2512819	1	basic_sex_int
mean_senesc	covid	52	18858	0.837269842	0.453357737	1.546286149	0.570405466	-0.567454449	1	basic_sex_int
mean_senesc	crohns	40	18757	0.620102152	0.314955096	1.22089366	0.16679699	-1.382569228	1	basic_sex_int
mean_senesc	deaf	305	18392	0.908987306	0.715523649	1.154759766	0.434494949	-0.781523009	1	basic_sex_int
mean_senesc	delirium	84	18850	0.893988423	0.558534941	1.430913702	0.640534889	-0.466951066	1	basic_sex_int
mean_senesc	dementia	154	18856	1.082588228	0.754412108	1.553523942	0.666729307	0.430641162	1	basic_sex_int
mean_senesc	depression	481	17856	1.136985113	0.930497488	1.389294613	0.209292384	1.255513573	1	basic_sex_int
mean_senesc	dermatitis	533	17800	0.772312988	0.645580049	0.923924698	0.004724668	-2.825230068	1	basic_sex_int
mean_senesc	diab_eye	165	18821	1.083335486	0.786915503	1.491412702	0.623592026	0.490765907	1	basic_sex_int
mean_senesc	diabetes	572	18578	1.175271716	0.992230732	1.392079042	0.061525104	1.869702776	1	basic_sex_int
mean_senesc	digestive	343	18579	0.797075088	0.633432787	1.00299307	0.05305055	-1.934509213	1	basic_sex_int
mean_senesc	diverticuli	775	18458	1.083922439	0.934494767	1.257243908	0.286961879	1.064810088	1	basic_sex_int
mean_senesc	ear_urti	161	17986	1.06186536	0.770146887	1.464081804	0.714147728	0.36629129	1	basic_sex_int
mean_senesc	enthesopathy	903	17881	1.124276588	0.982037472	1.287117734	0.089629224	1.697356802	1	basic_sex_int
mean_senesc	epilepsy	81	18699	1.08698427	0.689933243	1.712534969	0.719120797	0.359634076	1	basic_sex_int
mean_senesc	ESRD	35	18846	0.539364233	0.262424834	1.108560387	0.093033653	-1.679607778	1	basic_sex_int
mean_senesc	fatty_liver	71	18836	0.953759533	0.582964016	1.560400336	0.850488344	-0.188495371	1	basic_sex_int
mean_senesc	fibromatosis	122	18771	1.152921933	0.799669935	1.662222033	0.445856112	0.762341666	1	basic_sex_int
mean_senesc	folatedef	37	18852	0.654081194	0.327521771	1.30624052	0.22898794	-1.202969974	1	basic_sex_int
mean_senesc	fracture_hip	110	18808	1.272063898	0.830136142	1.949254439	0.269124213	1.105081645	1	basic_sex_int
mean_senesc	fracture_wrist	205	18424	0.941579427	0.655685196	1.352130294	0.744397006	-0.326036148	1	basic_sex_int
mean_senesc	gastritis_duodenitis	715	17935	0.998229212	0.854408327	1.166259186	0.982185433	-0.022329104	1	basic_sex_int
mean_senesc	glaucoma	73	18811	1.566611266	0.967819166	2.535877513	0.067717107	1.826884698	1	basic_sex_int
mean_senesc	GN	51	18774	1.338769965	0.745563834	2.403959174	0.328628277	0.976880581	1	basic_sex_int
mean_senesc	GORD	813	18116	0.950145996	0.818515712	1.102944514	0.501485641	-0.672154033	1	basic_sex_int
mean_senesc	gout	162	18779	1.572389023	1.111831268	2.223725228	0.010482526	2.559492028	1	basic_sex_int
mean_senesc	haemangioma	58	18729	0.730799649	0.424388252	1.258442299	0.258055602	-1.130998786	1	basic_sex_int
mean_senesc	hernia_abdo	503	18121	0.894476499	0.729128975	1.097320549	0.28488922	-1.06940055	1	basic_sex_int
mean_senesc	hernia_diaphragm	529	18351	0.90008568	0.743222425	1.090056226	0.281292867	-1.077419566	1	basic_sex_int
mean_senesc	hf	260	18765	1.045557255	0.808154571	1.352699116	0.734586634	0.33903066	1	basic_sex_int
mean_senesc	hypertension	1527	17785	1.005768424	0.90589586	1.116651667	0.914157356	0.107796202	1	basic_sex_int
mean_senesc	IBS	250	18387	0.976664969	0.694016266	1.374426663	0.892250343	-0.135457274	1	basic_sex_int
mean_senesc	IDA	272	18552	0.819534118	0.621363642	1.080906777	0.158793526	-1.409140841	1	basic_sex_int
mean_senesc	intervert_disc	167	18533	1.221689197	0.892643014	1.672028428	0.211060058	1.250655869	1	basic_sex_int
mean_senesc	Isch_stroke	142	18801	1.296512686	0.919477232	1.828153093	0.138563253	1.48116259	1	basic_sex_int
mean_senesc	keratitis	34	18805	0.993923333	0.468735265	2.107551244	0.987318613	-0.01589443	1	basic_sex_int
mean_senesc	LBBB	46	18842	0.596706202	0.314076971	1.133665707	0.114827849	-1.576859534	1	basic_sex_int
mean_senesc	lichen_planus	39	18820	1.141854909	0.586929004	2.221448635	0.696031264	0.390683409	1	basic_sex_int
mean_senesc	liver_alc	30	18832	0.468718987	0.171763512	1.279069616	0.139021079	-1.479446278	1	basic_sex_int
mean_senesc	lrti	757	18453	0.851848074	0.731679966	0.991752099	0.038757727	-2.066749899	1	basic_sex_int
mean_senesc	macula_degen	73	18826	0.817906653	0.483880269	1.382514098	0.452921103	-0.750554017	1	basic_sex_int
mean_senesc	migraine	283	17746	0.921058027	0.69070131	1.228241322	0.575483057	-0.559994693	1	basic_sex_int
mean_senesc	MS	49	18821	0.764206425	0.35723178	1.634825042	0.488240265	-0.693110411	1	basic_sex_int
mean_senesc	mult_valve	37	18842	0.667960707	0.329998415	1.352041363	0.262018005	-1.121634197	1	basic_sex_int
mean_senesc	mycoses	73	18805	0.813856155	0.49919336	1.326864287	0.40884613	-0.825925895	1	basic_sex_int
mean_senesc	myocardial_infarction	347	18625	1.119187966	0.890528748	1.406559537	0.334197831	0.965692985	1	basic_sex_int
mean_senesc	nasal_polyp	75	18711	1.133858837	0.680783105	1.88846617	0.629330151	0.482669883	1	basic_sex_int
mean_senesc	neuro_bladder	96	18735	0.711379743	0.466276675	1.085323726	0.11408472	-1.580096714	1	basic_sex_int
mean_senesc	NHL	57	18816	0.867155022	0.482907192	1.557147719	0.633190694	-0.477240754	1	basic_sex_int
mean_senesc	nonRh_aortic	103	18810	0.668801433	0.447563471	0.999400949	0.049655002	-1.96292403	1	basic_sex_int
mean_senesc	nonRh_mitral	68	18807	1.22276264	0.737974594	2.026016186	0.4350258	0.780620383	1	basic_sex_int
mean_senesc	OA	1132	18194	0.970399406	0.856132728	1.099917076	0.638295296	-0.470083592	1	basic_sex_int
mean_senesc	obesity	321	18275	0.853647269	0.677702376	1.075270923	0.179037403	-1.343724774	1	basic_sex_int
mean_senesc	obstr_reflux	102	18767	0.971502709	0.648485222	1.455418692	0.888508861	-0.140191281	1	basic_sex_int
mean_senesc	oesoph_ulc	410	18222	0.937787318	0.763244152	1.152246045	0.540999074	-0.611302896	1	basic_sex_int
mean_senesc	osteoporosis	319	18755	0.54988732	0.379872877	0.795992772	0.00152932	-3.169061603	1	basic_sex_int
mean_senesc	oth_anaemia	348	18419	0.828075504	0.653431701	1.049396654	0.118516269	-1.56103171	1	basic_sex_int
mean_senesc	oth_organisms	1143	17458	0.859204251	0.759100384	0.972508987	0.016347073	-2.401073052	1	basic_sex_int
mean_senesc	oth_organs	581	18276	1.11955706	0.943461882	1.328520032	0.195860172	1.293436387	1	basic_sex_int
mean_senesc	pancreatitis	81	18781	0.821424599	0.514790537	1.310704689	0.409304027	-0.825119012	1	basic_sex_int
mean_senesc	Parkinsons	43	18852	0.807494341	0.434361284	1.501163053	0.499116896	-0.675879906	1	basic_sex_int
mean_senesc	PE	126	18778	1.080014686	0.749790537	1.555676771	0.679302061	0.413415717	1	basic_sex_int
mean_senesc	periph_neuro	223	18648	0.849525681	0.640183172	1.127324045	0.25858466	-1.129742697	1	basic_sex_int
mean_senesc	peripheral_arterial_disease	140	18768	0.972328195	0.687038353	1.376083467	0.874167817	-0.158366745	1	basic_sex_int
mean_senesc	peritonitis	91	18725	0.820178491	0.530618537	1.267752086	0.372281765	-0.892207421	1	basic_sex_int
mean_senesc	pilonidal	34	18688	0.693323241	0.335275279	1.433738623	0.323124559	-0.988057357	1	basic_sex_int
mean_senesc	pleural_effusion	198	18796	1.086686972	0.809299661	1.459148734	0.580351946	0.552870709	1	basic_sex_int
mean_senesc	PMR	63	18838	1.532717682	0.902218094	2.603831055	0.114238425	1.579425791	1	basic_sex_int
mean_senesc	pri_bladder	63	18809	1.29251403	0.752854788	2.219010285	0.352106987	0.930510197	1	basic_sex_int
mean_senesc	pri_bowel	164	18765	0.796211226	0.577014239	1.098677073	0.165389413	-1.387171698	1	basic_sex_int
mean_senesc	pri_kidney	50	18845	0.610111002	0.338817101	1.09863237	0.099652113	-1.646542521	1	basic_sex_int
mean_senesc	pri_lung	146	18846	0.637354406	0.447102954	0.908561743	0.012769792	-2.490125704	1	basic_sex_int
mean_senesc	pri_melanoma	82	18793	0.847838602	0.522264585	1.376371891	0.504303933	-0.667733169	1	basic_sex_int
mean_senesc	pri_oesoph	36	18851	1.42572704	0.714595369	2.84454347	0.3141987	1.00645094	1	basic_sex_int
mean_senesc	pri_oroph	32	18831	0.648521729	0.29684219	1.416848574	0.277425933	-1.086119936	1	basic_sex_int
mean_senesc	pri_other	120	18809	1.200635061	0.829991916	1.736793482	0.331678053	0.970739428	1	basic_sex_int
mean_senesc	pri_pancr	35	18854	1.125663436	0.575419194	2.202078389	0.729528401	0.345752932	1	basic_sex_int
mean_senesc	pri_skin	532	18531	0.871363676	0.731631901	1.037782325	0.122559779	-1.544117875	1	basic_sex_int
mean_senesc	PSA	30	18836	1.075062775	0.496931663	2.325792571	0.854142063	0.183836065	1	basic_sex_int
mean_senesc	psoriasis	145	18619	1.014889472	0.720425716	1.429711098	0.932634069	0.084531236	1	basic_sex_int
mean_senesc	PTH	35	18840	0.873499694	0.376140446	2.028502185	0.753047007	-0.314624194	1	basic_sex_int
mean_senesc	ptosis	33	18827	0.80132402	0.377704954	1.70005762	0.563824081	-0.577170799	1	basic_sex_int
mean_senesc	pulm_collapse	47	18845	0.907246582	0.492056655	1.67276746	0.755164258	-0.31183719	1	basic_sex_int
mean_senesc	pulm_fibrosis	42	18854	0.679283005	0.338870857	1.361655603	0.275738646	-1.089942108	1	basic_sex_int
mean_senesc	raynauds	80	18752	1.327710328	0.779839307	2.260484563	0.296453358	1.044069237	1	basic_sex_int
mean_senesc	resp_failure	65	18843	1.337323186	0.801261814	2.232021135	0.266049971	1.11220511	1	basic_sex_int
mean_senesc	retinal_detach	35	18834	0.660973649	0.340734931	1.282187781	0.220674873	-1.224735555	1	basic_sex_int
mean_senesc	RhA	117	18758	0.874750472	0.589562911	1.297890989	0.506212634	-0.664746519	1	basic_sex_int
mean_senesc	rosacea	153	18685	0.762674299	0.527288376	1.103138458	0.150227045	-1.438729969	1	basic_sex_int
mean_senesc	seb_derm	148	18639	0.851968671	0.611492953	1.187013872	0.343740571	-0.946800257	1	basic_sex_int
mean_senesc	sec_bone	111	18852	0.599868078	0.402573981	0.893852379	0.01202317	-2.511463564	1	basic_sex_int
mean_senesc	sec_brain	49	18854	0.541019706	0.281609654	1.039390226	0.06517929	-1.844026417	1	basic_sex_int
mean_senesc	sec_liver	125	18850	1.219769775	0.848122629	1.754272617	0.283940884	1.071508427	1	basic_sex_int
mean_senesc	sec_LN	175	18824	1.111740149	0.779720671	1.585139658	0.5583781	0.585252275	1	basic_sex_int
mean_senesc	sec_lung	89	18851	0.950332733	0.600799143	1.503218362	0.827625758	-0.217747621	1	basic_sex_int
mean_senesc	sec_other	104	18848	0.820991559	0.535501572	1.258683775	0.365613491	-0.904720475	1	basic_sex_int
mean_senesc	sec_peritoneum	46	18858	1.216983988	0.590592596	2.507735516	0.594478973	0.532356694	1	basic_sex_int
mean_senesc	sec_pleura	32	18856	0.9497482	0.424741822	2.123693966	0.900066097	-0.12557785	1	basic_sex_int
mean_senesc	sepsis	186	18808	0.743907409	0.546157819	1.013257002	0.06059144	-1.876465116	1	basic_sex_int
mean_senesc	sinusitis	474	18116	0.911051261	0.741337121	1.119618021	0.375767394	-0.885721918	1	basic_sex_int
mean_senesc	skin	294	18318	1.25100498	0.988112813	1.583840871	0.062794367	1.860644704	1	basic_sex_int
mean_senesc	sleep_apnoea	114	18719	1.079815801	0.72844827	1.600665705	0.70219193	0.382363271	1	basic_sex_int
mean_senesc	spinal_stenosis	82	18816	1.6046739	1.018136698	2.529108646	0.041606329	2.037436406	1	basic_sex_int
mean_senesc	spondylosis	163	18578	1.070265535	0.761488432	1.504249137	0.695784329	0.391017462	1	basic_sex_int
mean_senesc	stable_angina	320	18382	0.882864058	0.702101731	1.110165251	0.286479544	-1.065876344	1	basic_sex_int
mean_senesc	Stroke_NOS	167	18752	0.903694276	0.657808033	1.2414919	0.53198855	-0.624973349	1	basic_sex_int
mean_senesc	substance_misuse	56	18778	1.373246606	0.795769669	2.369789041	0.254547634	1.139372949	1	basic_sex_int
mean_senesc	SVT	67	18774	0.656696945	0.391698674	1.100976098	0.110686289	-1.59511604	1	basic_sex_int
mean_senesc	thyroid	433	18326	0.99873657	0.775980859	1.285437294	0.992165904	-0.009818741	1	basic_sex_int
mean_senesc	TIA	163	18758	0.957643266	0.693985065	1.321470261	0.792224743	-0.26342277	1	basic_sex_int
mean_senesc	tinnitus	115	18758	1.454986256	1.003717184	2.109144925	0.047750018	1.979586439	1	basic_sex_int
mean_senesc	trigem_neur	34	18830	0.936966989	0.364809348	2.40648202	0.892386999	-0.135284425	1	basic_sex_int
mean_senesc	ulc_colitis	67	18767	0.89061194	0.537608641	1.47540342	0.652840395	-0.449819779	1	basic_sex_int
mean_senesc	ulcer_peptic	106	18422	1.014448764	0.674821055	1.525006204	0.945011349	0.068972701	1	basic_sex_int
mean_senesc	unstable_angina	68	18731	0.886066163	0.537070585	1.46184369	0.635820513	-0.473550455	1	basic_sex_int
mean_senesc	urolithiasis	165	18536	1.010396625	0.730928175	1.396719096	0.950076748	0.0626104	1	basic_sex_int
mean_senesc	urticaria	93	18650	0.688293623	0.437739811	1.082259598	0.105735969	-1.617659638	1	basic_sex_int
mean_senesc	uti	530	18302	0.987351981	0.817886627	1.1919304	0.894596824	-0.132489884	1	basic_sex_int
mean_senesc	viral	276	18409	1.089314398	0.850243002	1.395607908	0.498593068	0.676705119	1	basic_sex_int
mean_senesc	vte_ex_pe	95	18776	0.973590943	0.635271109	1.492086311	0.902211015	-0.122868771	1	basic_sex_int
p14	acne	78	18058	1.58073589	0.954467459	2.617926814	0.075248308	1.778947874	1	basic_smoke_int
p14	actinic_keratosis	105	18374	0.858266654	0.57907805	1.272059351	0.44645848	-0.761332522	1	basic_smoke_int
p14	AF	453	18277	0.9576507	0.793949611	1.155104621	0.650960993	-0.452427564	1	basic_smoke_int
p14	agranulocytosis	79	18402	0.896734483	0.572046717	1.405711648	0.6346284	-0.475222488	1	basic_smoke_int
p14	AKI	246	18437	0.9679945	0.74614174	1.255811465	0.806514609	-0.244924864	1	basic_smoke_int
p14	alc_problems	535	18092	0.938651371	0.789881967	1.115440575	0.472073905	-0.719108769	1	basic_smoke_int
p14	allergic_rhinitis	308	17616	0.9001599	0.715680197	1.132192631	0.368692946	-0.89892437	1	basic_smoke_int
p14	anal_fissure	67	18248	1.188247955	0.712382864	1.981986479	0.508762724	0.660765479	1	basic_smoke_int
p14	anorectal	39	18339	0.691950376	0.360525289	1.328049205	0.268266465	-1.107063523	1	basic_smoke_int
p14	anorectal_fistula	31	18376	1.210047057	0.588716992	2.48712692	0.603984595	0.518679019	1	basic_smoke_int
p14	anorectal_prolapse	30	18434	0.996964772	0.48918028	2.031845513	0.993323147	-0.008368292	1	basic_smoke_int
p14	ant_uveitis	32	18398	1.198603442	0.573523587	2.504954015	0.630018686	0.481700548	1	basic_smoke_int
p14	anxiety	405	17698	0.99778002	0.818055003	1.216990257	0.982501272	-0.021933162	1	basic_smoke_int
p14	appendicitis	104	17693	0.854520589	0.578705718	1.261790605	0.429166684	-0.790618439	1	basic_smoke_int
p14	aspiration_pneumo	75	18452	0.87007538	0.540531905	1.400530031	0.566615061	-0.573043766	1	basic_smoke_int
p14	asthma	450	17492	1.073336259	0.886929622	1.298920112	0.467132339	0.727152829	1	basic_smoke_int
p14	av_block_1	32	18457	2.634687358	1.304168626	5.322607322	0.006929745	2.700201691	1	basic_smoke_int
p14	b12_def	81	18415	1.009070331	0.651636845	1.562561942	0.967717902	0.040470654	1	basic_smoke_int
p14	bacterial	982	16663	0.977335932	0.860118273	1.110528115	0.725067253	-0.351694676	1	basic_smoke_int
p14	BAD	34	18437	1.680180047	0.834852674	3.381440915	0.145899983	1.454167105	1	basic_smoke_int
p14	barretts	70	18448	1.271326118	0.782026921	2.066770408	0.332898794	0.968291529	1	basic_smoke_int
p14	bells	44	18416	0.764190462	0.415338546	1.40605072	0.387301295	-0.864521828	1	basic_smoke_int
p14	benign_brain	35	18429	1.260122523	0.63302654	2.508439492	0.510381141	0.658244335	1	basic_smoke_int
p14	benign_colon	543	18082	0.972642395	0.820920064	1.152406026	0.74852587	-0.320583728	1	basic_smoke_int
p14	benign_ovary	154	10549	0.83973927	0.607372719	1.16100381	0.290614151	-1.056775297	1	basic_smoke_int
p14	benign_stomach	99	18411	0.75943603	0.51491367	1.120077242	0.165131906	-1.388016877	1	basic_smoke_int
p14	benign_uterus	122	10736	0.88856027	0.603889726	1.307423062	0.54875999	-0.599619287	1	basic_smoke_int
p14	bone	38	18425	1.137728405	0.598863376	2.161471172	0.693518566	0.394084619	1	basic_smoke_int
p14	BPH	277	7425	0.819175306	0.643038987	1.043557537	0.106349832	-1.614819302	1	basic_smoke_int
p14	bronchiectasis	76	18441	1.438550389	0.902599399	2.292741637	0.126242861	1.529087066	1	basic_smoke_int
p14	carpal_tunnel	259	18141	0.843092987	0.660231575	1.076600714	0.171220889	-1.368291376	1	basic_smoke_int
p14	cataract	769	18169	0.993026082	0.863487037	1.141998382	0.921827103	-0.098132472	1	basic_smoke_int
p14	CHD_NOS	540	18000	0.937219617	0.789581978	1.112462841	0.458467014	-0.74137349	1	basic_smoke_int
p14	cholecystitis	304	18075	1.048495411	0.833696446	1.318636577	0.685557396	0.404891324	1	basic_smoke_int
p14	cholelithiasis	450	17933	1.02867939	0.852069361	1.241895713	0.768588097	0.294222228	1	basic_smoke_int
p14	chronic_fatigue	177	18249	1.000091181	0.739448835	1.352605241	0.999527767	0.000591857	1	basic_smoke_int
p14	cin_cervical	116	10426	1.049009923	0.716324325	1.536206128	0.805807395	0.245838317	1	basic_smoke_int
p14	cirrhosis	43	18430	1.361423094	0.723184674	2.562931584	0.33912495	0.955895663	1	basic_smoke_int
p14	coeliac	59	18416	1.396302753	0.807058627	2.41576177	0.232643894	1.193575931	1	basic_smoke_int
p14	COPD	415	18303	1.060004038	0.841159466	1.335785432	0.621371422	0.493907621	1	basic_smoke_int
p14	covid	51	18463	0.896273083	0.507574573	1.582635305	0.705811483	-0.377487324	1	basic_smoke_int
p14	crohns	38	18362	1.973669723	1.004229418	3.878966406	0.04858189	1.972242851	1	basic_smoke_int
p14	deaf	298	18004	0.974319907	0.774407561	1.225839375	0.824279466	-0.222044212	1	basic_smoke_int
p14	delirium	81	18455	0.956570105	0.60957965	1.501077612	0.846848511	-0.193141042	1	basic_smoke_int
p14	dementia	152	18461	0.904925582	0.648502566	1.262740275	0.556743384	-0.587685538	1	basic_smoke_int
p14	depression	464	17477	0.845867189	0.702825995	1.018020543	0.076554392	-1.771037943	1	basic_smoke_int
p14	dermatitis	522	17425	1.048589795	0.880418329	1.248884222	0.594731257	0.531992404	1	basic_smoke_int
p14	diab_eye	161	18426	1.240954839	0.901339662	1.708533396	0.185739561	1.323288178	1	basic_smoke_int
p14	diabetes	561	18188	0.959681461	0.811026428	1.135583841	0.63174633	-0.479270326	1	basic_smoke_int
p14	digestive	336	18190	1.183321793	0.949669709	1.474460493	0.133651838	1.499855496	1	basic_smoke_int
p14	diverticuli	770	18069	1.013966838	0.8797845	1.168614301	0.848120318	0.191517313	1	basic_smoke_int
p14	dysmenorrhoea	47	10574	1.393713828	0.733765791	2.647218305	0.310474015	1.014227908	1	basic_smoke_int
p14	ear_urti	159	17609	0.987414857	0.718733127	1.356537028	0.937701321	-0.07815932	1	basic_smoke_int
p14	ED	184	7467	0.941695981	0.69843685	1.269680029	0.693579516	-0.394002063	1	basic_smoke_int
p14	endometriosis	76	10595	0.852617459	0.53843349	1.35013246	0.496572155	-0.679893093	1	basic_smoke_int
p14	enthesopathy	884	17510	0.984487569	0.861445011	1.125104633	0.818468098	-0.229515727	1	basic_smoke_int
p14	epilepsy	77	18309	1.425234475	0.905109539	2.244251355	0.126112329	1.529613889	1	basic_smoke_int
p14	ESRD	35	18451	0.497312437	0.252210104	0.980609642	0.043745043	-2.01652561	1	basic_smoke_int
p14	fatty_liver	69	18441	1.101866659	0.675170597	1.798227204	0.697879313	0.388184756	1	basic_smoke_int
p14	female_genital_prolapse	245	10592	0.795235716	0.619566446	1.020713514	0.0720156	-1.799019475	1	basic_smoke_int
p14	female_infertility	47	10491	1.066453417	0.578653777	1.965463524	0.83658985	0.206257404	1	basic_smoke_int
p14	fibromatosis	120	18380	0.866482878	0.605074641	1.240826383	0.434076208	-0.782235461	1	basic_smoke_int
p14	folatedef	35	18457	0.853438563	0.431821177	1.686710655	0.648423012	-0.455954062	1	basic_smoke_int
p14	fracture_hip	108	18413	0.811637986	0.555105499	1.186722563	0.281591452	-1.076751155	1	basic_smoke_int
p14	fracture_wrist	202	18042	1.12071056	0.842381007	1.491002465	0.433972874	0.782411336	1	basic_smoke_int
p14	gastritis_duodenitis	703	17560	0.932641363	0.803063721	1.083126892	0.360866201	-0.913715797	1	basic_smoke_int
p14	glaucoma	72	18417	0.646984614	0.41076934	1.01903684	0.060293788	-1.878639102	1	basic_smoke_int
p14	GN	50	18380	1.247243917	0.701201232	2.218503502	0.452092001	0.75193192	1	basic_smoke_int
p14	GORD	800	17735	1.001681366	0.870767585	1.152277114	0.981244047	0.023509266	1	basic_smoke_int
p14	gout	160	18386	1.103157252	0.800093674	1.521016804	0.549120801	0.599078107	1	basic_smoke_int
p14	haemangioma	56	18335	0.632172365	0.369952773	1.080251126	0.09342272	-1.677612763	1	basic_smoke_int
p14	hernia_abdo	494	17740	1.210984257	1.003061749	1.462006572	0.046392137	1.991807917	1	basic_smoke_int
p14	hernia_diaphragm	517	17966	1.042961673	0.87734901	1.239836187	0.633502541	0.476802815	1	basic_smoke_int
p14	hf	257	18371	1.120408695	0.86926391	1.444113379	0.379941311	0.878004436	1	basic_smoke_int
p14	hydrocele	34	7472	1.911902043	0.918406934	3.980119582	0.083189138	1.732474364	1	basic_smoke_int
p14	hypertension	1493	17403	1.099589816	0.992361469	1.218404586	0.069750761	1.813525811	1	basic_smoke_int
p14	IBS	244	17996	0.963283396	0.743560958	1.247933867	0.777025471	-0.283197466	1	basic_smoke_int
p14	IDA	267	18160	1.025125491	0.80208782	1.310183554	0.842860972	0.198235298	1	basic_smoke_int
p14	intervert_disc	161	18148	0.945502726	0.691515895	1.292776364	0.725511794	-0.351102045	1	basic_smoke_int
p14	Isch_stroke	140	18408	1.034206372	0.735891768	1.453451264	0.846397148	0.193717424	1	basic_smoke_int
p14	keratitis	34	18410	0.801124409	0.410793329	1.562343575	0.515250762	-0.650683585	1	basic_smoke_int
p14	LBBB	46	18447	0.558264841	0.30906302	1.008401562	0.053326575	-1.932266874	1	basic_smoke_int
p14	leiomyoma	161	10639	0.811153111	0.588229466	1.118559009	0.201740544	-1.276608373	1	basic_smoke_int
p14	lichen_planus	37	18425	0.856310831	0.438991338	1.670347854	0.649078157	-0.455043204	1	basic_smoke_int
p14	liver_alc	29	18437	1.774458423	0.770518217	4.086474042	0.177825657	1.347480105	1	basic_smoke_int
p14	lrti	739	18066	1.073090583	0.92547928	1.244245468	0.35014799	0.934302277	1	basic_smoke_int
p14	macula_degen	71	18431	0.804198437	0.500710152	1.291635736	0.367373493	-0.901404118	1	basic_smoke_int
p14	male_GU	33	7492	1.239753341	0.607523597	2.529923702	0.554819317	0.590553965	1	basic_smoke_int
p14	menorrhagia	282	9655	0.949176424	0.74503874	1.20924703	0.67289274	-0.422181231	1	basic_smoke_int
p14	migraine	272	17377	0.87874641	0.689687091	1.119631298	0.295665394	-1.045773987	1	basic_smoke_int
p14	MS	49	18426	0.730083772	0.413405133	1.289346143	0.27828411	-1.084182001	1	basic_smoke_int
p14	mult_valve	36	18447	1.672842856	0.835620534	3.34889236	0.146250479	1.452903751	1	basic_smoke_int
p14	mycoses	71	18412	0.700244459	0.430798298	1.138217825	0.150531492	-1.437656674	1	basic_smoke_int
p14	myocardial_infarction	344	18235	0.921062448	0.739463871	1.147258258	0.463010873	-0.733898055	1	basic_smoke_int
p14	nasal_polyp	74	18319	0.750435454	0.457736728	1.230299724	0.255003813	-1.138279449	1	basic_smoke_int
p14	neuro_bladder	93	18342	1.108685524	0.730947258	1.68163103	0.627374142	0.485426072	1	basic_smoke_int
p14	NHL	56	18421	0.909304018	0.497524284	1.661896364	0.757308044	-0.309017725	1	basic_smoke_int
p14	nonRh_aortic	102	18415	1.055282452	0.713320314	1.561179504	0.787703223	0.269294293	1	basic_smoke_int
p14	nonRh_mitral	67	18412	0.827250178	0.502093327	1.362979392	0.456615569	-0.744431332	1	basic_smoke_int
p14	OA	1110	17809	1.006616776	0.89527514	1.131805507	0.912192503	0.110273462	1	basic_smoke_int
p14	obesity	315	17893	0.990939539	0.79105324	1.241333858	0.9368855	-0.079184969	1	basic_smoke_int
p14	obstr_reflux	102	18373	0.904707417	0.605776195	1.351151659	0.624588902	-0.489357101	1	basic_smoke_int
p14	oesoph_ulc	402	17837	1.002371108	0.822183662	1.222047925	0.981311353	0.023424887	1	basic_smoke_int
p14	osteoporosis	315	18362	1.178751703	0.944942726	1.47041248	0.144854294	1.457950114	1	basic_smoke_int
p14	oth_anaemia	340	18030	1.083191417	0.872626242	1.34456608	0.468704123	0.72458914	1	basic_smoke_int
p14	oth_organisms	1120	17096	1.108530698	0.983102927	1.249960991	0.092600946	1.681834455	1	basic_smoke_int
p14	oth_organs	572	17894	1.08979461	0.922307807	1.287696237	0.312481629	1.010028514	1	basic_smoke_int
p14	pancreatitis	78	18391	1.584324705	1.006085464	2.494902134	0.047012545	1.98618717	1	basic_smoke_int
p14	Parkinsons	42	18457	0.751739445	0.412187034	1.371009145	0.35196826	-0.930778294	1	basic_smoke_int
p14	PCB	34	10793	1.44686533	0.639813393	3.271921636	0.374913836	0.887306632	1	basic_smoke_int
p14	PE	126	18385	0.746336522	0.526248624	1.058469664	0.100747422	-1.641240884	1	basic_smoke_int
p14	periph_neuro	222	18261	0.961011456	0.736415317	1.254106207	0.769657517	-0.292822908	1	basic_smoke_int
p14	peripheral_arterial_disease	139	18374	0.791890236	0.544497607	1.151685771	0.222091237	-1.22098622	1	basic_smoke_int
p14	peritonitis	90	18334	1.066070941	0.695053632	1.635136049	0.769395406	0.293165823	1	basic_smoke_int
p14	PID	61	10583	1.227775708	0.722193051	2.087299494	0.44850219	0.757914465	1	basic_smoke_int
p14	pilonidal	32	18296	1.169453305	0.547865721	2.496270489	0.685753403	0.404624695	1	basic_smoke_int
p14	pleural_effusion	194	18402	0.884306294	0.664082925	1.1775602	0.400101348	-0.841440245	1	basic_smoke_int
p14	PMB	208	10614	1.016084214	0.768792563	1.342920288	0.910713947	0.112138052	1	basic_smoke_int
p14	PMR	63	18443	1.301787154	0.806427944	2.101427421	0.280386351	1.079451842	1	basic_smoke_int
p14	pri_bladder	61	18415	1.050470619	0.616294564	1.790521265	0.856389047	0.180972646	1	basic_smoke_int
p14	pri_bowel	160	18372	1.500680068	1.091978729	2.062348475	0.012333305	2.502461472	1	basic_smoke_int
p14	pri_breast	250	10657	0.978734295	0.76661019	1.249553989	0.863071015	-0.172466222	1	basic_smoke_int
p14	pri_kidney	49	18450	1.565178063	0.877325668	2.792329527	0.129300099	1.516867664	1	basic_smoke_int
p14	pri_lung	145	18451	1.247880898	0.820058208	1.898897809	0.30120867	1.033844915	1	basic_smoke_int
p14	pri_melanoma	81	18399	0.598145526	0.384515387	0.930464896	0.022625556	-2.279698846	1	basic_smoke_int
p14	pri_oesoph	36	18456	0.770901421	0.388810074	1.528481488	0.456225831	-0.745075911	1	basic_smoke_int
p14	pri_oroph	32	18437	1.144370087	0.548051516	2.38952518	0.719590787	0.35900575	1	basic_smoke_int
p14	pri_other	119	18415	0.793768321	0.551736629	1.141972663	0.213276985	-1.244604992	1	basic_smoke_int
p14	pri_ovarian	37	10856	0.928432267	0.474053187	1.818332829	0.828576145	-0.216528073	1	basic_smoke_int
p14	pri_pancr	34	18459	1.016511223	0.524003567	1.971923726	0.961365843	0.048439671	1	basic_smoke_int
p14	pri_prost	161	7529	1.010421175	0.737835016	1.383711709	0.948468627	0.064629964	1	basic_smoke_int
p14	pri_skin	525	18140	0.942050128	0.792414474	1.119942244	0.498764115	-0.67643561	1	basic_smoke_int
p14	pri_uterine	44	10865	0.771249902	0.391134339	1.520772662	0.453365662	-0.749815783	1	basic_smoke_int
p14	PSA	28	18441	1.022515084	0.486956189	2.147086578	0.953090436	0.058826331	1	basic_smoke_int
p14	psoriasis	142	18229	0.806283173	0.576587077	1.127483744	0.208165937	-1.258624655	1	basic_smoke_int
p14	PTH	35	18445	1.188603736	0.60975781	2.316950794	0.611903883	0.507357667	1	basic_smoke_int
p14	ptosis	33	18433	3.598926079	1.757668809	7.369004249	0.00046094	3.502484784	1	basic_smoke_int
p14	pulm_collapse	46	18450	0.837426673	0.455102923	1.540933704	0.568505846	-0.570253395	1	basic_smoke_int
p14	pulm_fibrosis	42	18459	0.896169208	0.429613539	1.869399301	0.770103586	-0.292239404	1	basic_smoke_int
p14	raynauds	79	18360	1.311835708	0.818712277	2.101975229	0.25913884	1.128428872	1	basic_smoke_int
p14	resp_failure	64	18448	0.998792068	0.598987953	1.665451852	0.996303257	-0.004633197	1	basic_smoke_int
p14	retinal_detach	34	18439	0.947661597	0.483049771	1.859151076	0.875751874	-0.15635669	1	basic_smoke_int
p14	RhA	115	18367	1.059674164	0.729457213	1.539376559	0.760952429	0.304230317	1	basic_smoke_int
p14	rosacea	148	18295	0.963837463	0.696463313	1.333857273	0.82416431	-0.222192143	1	basic_smoke_int
p14	seb_derm	147	18249	1.198940955	0.859650768	1.672143465	0.285072436	1.068993861	1	basic_smoke_int
p14	sec_bone	110	18457	1.108855133	0.739012187	1.663788134	0.61770244	0.499109224	1	basic_smoke_int
p14	sec_brain	49	18459	1.691910783	0.930884858	3.075097926	0.08451758	1.725054896	1	basic_smoke_int
p14	sec_liver	124	18455	0.869155365	0.609693982	1.239033138	0.438223401	-0.775196763	1	basic_smoke_int
p14	sec_LN	171	18430	1.232261832	0.911056665	1.666712161	0.175273512	1.35545225	1	basic_smoke_int
p14	sec_lung	89	18456	0.734228494	0.481394321	1.119854261	0.151455289	-1.434410024	1	basic_smoke_int
p14	sec_other	104	18453	0.806844444	0.544912087	1.194684374	0.283838004	-1.071737386	1	basic_smoke_int
p14	sec_peritoneum	45	18463	1.095312014	0.613102713	1.956782088	0.758454459	0.307510991	1	basic_smoke_int
p14	sec_pleura	32	18461	1.029878621	0.513412491	2.065882681	0.9339354	0.082894535	1	basic_smoke_int
p14	sepsis	183	18413	0.954614848	0.707746491	1.287593113	0.760941362	-0.304244845	1	basic_smoke_int
p14	sinusitis	465	17737	0.858746815	0.71098135	1.037222836	0.113957886	-1.580650876	1	basic_smoke_int
p14	skin	281	17936	0.880430998	0.693973426	1.116986203	0.294265374	-1.048810435	1	basic_smoke_int
p14	sleep_apnoea	112	18326	0.926147659	0.632523581	1.356075113	0.693318207	-0.394356023	1	basic_smoke_int
p14	spinal_stenosis	81	18421	1.224882562	0.790648204	1.897604122	0.363755427	0.908232442	1	basic_smoke_int
p14	spondylosis	161	18195	0.942113748	0.69259985	1.281516759	0.704048246	-0.379861475	1	basic_smoke_int
p14	stable_angina	313	17996	1.059259801	0.844102287	1.329259905	0.619210521	0.496969555	1	basic_smoke_int
p14	Stroke_NOS	160	18359	0.985986369	0.717534978	1.354873489	0.930645061	-0.087033277	1	basic_smoke_int
p14	substance_misuse	51	18389	1.244752407	0.68693911	2.255525315	0.470371417	0.721874864	1	basic_smoke_int
p14	SVT	67	18380	1.416463492	0.863933349	2.322365292	0.167526639	1.380194915	1	basic_smoke_int
p14	thyroid	424	17938	1.032085946	0.848830975	1.254904016	0.751498425	0.316664188	1	basic_smoke_int
p14	TIA	160	18364	1.163961268	0.847199234	1.599158473	0.348842163	0.936837479	1	basic_smoke_int
p14	tinnitus	113	18367	0.588290988	0.408069278	0.848106695	0.004472183	-2.842780693	1	basic_smoke_int
p14	trigem_neur	34	18435	0.989675467	0.485985699	2.015404018	0.977182475	-0.028601425	1	basic_smoke_int
p14	ulc_colitis	63	18372	1.240002852	0.746679788	2.059258999	0.405848258	0.831221949	1	basic_smoke_int
p14	ulcer_peptic	105	18035	1.224584454	0.823577651	1.820844802	0.316822708	1.001008481	1	basic_smoke_int
p14	unstable_angina	68	18338	0.68965407	0.422584719	1.1255086	0.13704995	-1.486866968	1	basic_smoke_int
p14	urine_incont	217	10500	0.906860808	0.696096946	1.181439639	0.468778123	-0.724468558	1	basic_smoke_int
p14	urolithiasis	162	18144	0.921196308	0.667501271	1.271312392	0.617479472	-0.499425765	1	basic_smoke_int
p14	urticaria	90	18263	0.944259775	0.613600459	1.453106023	0.794257436	-0.260786136	1	basic_smoke_int
p14	uti	522	17915	0.976470321	0.820200302	1.162513944	0.789002386	-0.267606293	1	basic_smoke_int
p14	viral	272	18025	1.078340859	0.846077466	1.374364707	0.542233743	0.609438624	1	basic_smoke_int
p14	vte_ex_pe	94	18384	1.101133882	0.725519269	1.671211059	0.6508387	0.45259736	1	basic_smoke_int
p16	acne	78	18058	1.435138908	0.868554683	2.371322987	0.158545544	1.409980151	1	basic_smoke_int
p16	actinic_keratosis	105	18374	0.877550069	0.597704788	1.288418864	0.504996746	-0.6666484	1	basic_smoke_int
p16	AF	453	18277	1.008595021	0.839877194	1.211205548	0.926989143	0.091633615	1	basic_smoke_int
p16	agranulocytosis	79	18402	0.88598377	0.568656743	1.38038852	0.59258678	-0.535091221	1	basic_smoke_int
p16	AKI	246	18437	0.972800458	0.755832399	1.252051026	0.830409095	-0.214176919	1	basic_smoke_int
p16	alc_problems	535	18092	0.950707295	0.802129837	1.126805562	0.559879038	-0.583021186	1	basic_smoke_int
p16	allergic_rhinitis	308	17616	0.924276893	0.734306833	1.163393471	0.502357385	-0.670785188	1	basic_smoke_int
p16	anal_fissure	67	18248	1.313127069	0.792576007	2.175567622	0.290267604	1.05753475	1	basic_smoke_int
p16	anorectal	39	18339	1.030990794	0.541738359	1.962094803	0.92593449	0.092961069	1	basic_smoke_int
p16	anorectal_fistula	31	18376	1.433586284	0.696730338	2.949734669	0.327876272	0.978400517	1	basic_smoke_int
p16	anorectal_prolapse	30	18434	1.141636133	0.556329385	2.342736327	0.717975767	0.361165451	1	basic_smoke_int
p16	ant_uveitis	32	18398	1.565098466	0.758685456	3.228654498	0.225327396	1.212483393	1	basic_smoke_int
p16	anxiety	405	17698	1.029837502	0.84294899	1.258160688	0.773522394	0.287770534	1	basic_smoke_int
p16	appendicitis	104	17693	0.907946157	0.609023301	1.353587329	0.635507299	-0.473989635	1	basic_smoke_int
p16	aspiration_pneumo	75	18452	0.786428371	0.496978605	1.244459171	0.304881692	-1.026020987	1	basic_smoke_int
p16	asthma	450	17492	0.945960126	0.784232529	1.141039842	0.561409342	-0.58074943	1	basic_smoke_int
p16	av_block_1	32	18457	2.364054664	1.175035546	4.756242885	0.015855276	2.412229991	1	basic_smoke_int
p16	b12_def	81	18415	0.758385532	0.488803668	1.176645458	0.217157719	-1.23412127	1	basic_smoke_int
p16	bacterial	982	16663	0.943545047	0.83182398	1.070271208	0.36610955	-0.90378475	1	basic_smoke_int
p16	BAD	34	18437	1.373988263	0.683903592	2.760394549	0.372072281	0.892598391	1	basic_smoke_int
p16	barretts	70	18448	1.389913003	0.862045482	2.241016508	0.176725186	1.350907125	1	basic_smoke_int
p16	bells	44	18416	0.750564953	0.411019499	1.37061076	0.350355534	-0.933899893	1	basic_smoke_int
p16	benign_brain	35	18429	0.848130251	0.426589132	1.686224209	0.638497232	-0.469800955	1	basic_smoke_int
p16	benign_colon	543	18082	0.935409935	0.791018862	1.10615788	0.435065064	-0.780553646	1	basic_smoke_int
p16	benign_ovary	154	10549	0.731708061	0.531029591	1.008223829	0.056143092	-1.909923282	1	basic_smoke_int
p16	benign_stomach	99	18411	0.822953711	0.554662306	1.221018271	0.333042791	-0.968003162	1	basic_smoke_int
p16	benign_uterus	122	10736	0.881997623	0.598289978	1.300238739	0.526005085	-0.634116057	1	basic_smoke_int
p16	bone	38	18425	1.20616817	0.638181429	2.2796678	0.563842071	0.577144166	1	basic_smoke_int
p16	BPH	277	7425	0.989598648	0.775912889	1.262133287	0.932861497	-0.08424518	1	basic_smoke_int
p16	bronchiectasis	76	18441	1.448342337	0.926213709	2.264807252	0.104384901	1.623957398	1	basic_smoke_int
p16	carpal_tunnel	259	18141	0.78081899	0.610812322	0.998143412	0.048287103	-1.974832996	1	basic_smoke_int
p16	cataract	769	18169	1.04043452	0.904918391	1.19624488	0.577710722	0.556731749	1	basic_smoke_int
p16	CHD_NOS	540	18000	0.972309579	0.822088441	1.149980793	0.742948608	-0.327951138	1	basic_smoke_int
p16	cholecystitis	304	18075	1.062257075	0.845481547	1.334612324	0.604014409	0.518636273	1	basic_smoke_int
p16	cholelithiasis	450	17933	1.02130591	0.847139788	1.231279391	0.825091593	0.221001079	1	basic_smoke_int
p16	chronic_fatigue	177	18249	1.059761558	0.781715524	1.436704946	0.708514814	0.373851483	1	basic_smoke_int
p16	cin_cervical	116	10426	0.985960514	0.671767514	1.447105011	0.942424169	-0.072223342	1	basic_smoke_int
p16	cirrhosis	43	18430	1.109767144	0.598107403	2.059133708	0.741216834	0.330242371	1	basic_smoke_int
p16	coeliac	59	18416	1.205694093	0.720749454	2.016925905	0.47611462	0.712565576	1	basic_smoke_int
p16	COPD	415	18303	0.956618222	0.762024727	1.200903842	0.702294157	-0.382225436	1	basic_smoke_int
p16	covid	51	18463	0.718348869	0.410632514	1.256659128	0.246318154	-1.159338698	1	basic_smoke_int
p16	crohns	38	18362	1.745166374	0.91496343	3.328663829	0.090981397	1.690243408	1	basic_smoke_int
p16	deaf	298	18004	0.88524046	0.705142644	1.111336379	0.293548498	-1.050368988	1	basic_smoke_int
p16	delirium	81	18455	0.817208167	0.522938822	1.277069438	0.375482397	-0.886250795	1	basic_smoke_int
p16	dementia	152	18461	0.991516511	0.716955992	1.371220832	0.958924201	-0.051503641	1	basic_smoke_int
p16	depression	464	17477	0.919001167	0.763029341	1.106855397	0.373393276	-0.890135234	1	basic_smoke_int
p16	dermatitis	522	17425	1.038135946	0.871167354	1.237105864	0.675692838	0.41834781	1	basic_smoke_int
p16	diab_eye	161	18426	1.046287972	0.768540122	1.424412975	0.773753394	0.287468792	1	basic_smoke_int
p16	diabetes	561	18188	1.056907811	0.896741307	1.245681571	0.509176727	0.660120154	1	basic_smoke_int
p16	digestive	336	18190	1.036234247	0.834824566	1.286236004	0.746857375	0.322785923	1	basic_smoke_int
p16	diverticuli	770	18069	0.992685011	0.862455621	1.142578826	0.918497923	-0.102325994	1	basic_smoke_int
p16	dysmenorrhoea	47	10574	1.626500001	0.874348615	3.025683585	0.124539007	1.535997445	1	basic_smoke_int
p16	ear_urti	159	17609	0.892065495	0.64873656	1.226662558	0.482156922	-0.702837664	1	basic_smoke_int
p16	ED	184	7467	0.906171593	0.674342941	1.217699341	0.513413302	-0.653532099	1	basic_smoke_int
p16	endometriosis	76	10595	0.912460697	0.571830701	1.455998291	0.700800597	-0.384239968	1	basic_smoke_int
p16	enthesopathy	884	17510	0.965753154	0.845347499	1.103308586	0.608010074	-0.51291601	1	basic_smoke_int
p16	epilepsy	77	18309	1.412363712	0.90252411	2.210213815	0.130756664	1.511124772	1	basic_smoke_int
p16	ESRD	35	18451	0.533024829	0.274603806	1.034637767	0.062974498	-1.859371505	1	basic_smoke_int
p16	fatty_liver	69	18441	1.035763036	0.643894357	1.666119689	0.884803577	0.144882585	1	basic_smoke_int
p16	female_genital_prolapse	245	10592	0.779248809	0.604793486	1.004026531	0.053740372	-1.928923407	1	basic_smoke_int
p16	female_infertility	47	10491	1.007525943	0.540039029	1.879694747	0.981199322	0.023565337	1	basic_smoke_int
p16	fibromatosis	120	18380	1.095341184	0.766780085	1.564688929	0.616722502	0.500500787	1	basic_smoke_int
p16	folatedef	35	18457	1.378051983	0.700171666	2.712230958	0.353280743	0.928244526	1	basic_smoke_int
p16	fracture_hip	108	18413	0.949284756	0.652380967	1.38131183	0.785643988	-0.271971429	1	basic_smoke_int
p16	fracture_wrist	202	18042	0.910987081	0.683413611	1.21434143	0.524958839	-0.635720152	1	basic_smoke_int
p16	gastritis_duodenitis	703	17560	0.965021786	0.832384131	1.118794812	0.636942806	-0.47197756	1	basic_smoke_int
p16	glaucoma	72	18417	0.779245536	0.490889663	1.236985927	0.290083053	-1.057939439	1	basic_smoke_int
p16	GN	50	18380	0.930870032	0.536327712	1.615652142	0.798995769	-0.254646981	1	basic_smoke_int
p16	GORD	800	17735	0.985057253	0.856984369	1.132270117	0.832211052	-0.211866672	1	basic_smoke_int
p16	gout	160	18386	1.12129963	0.820961799	1.531512018	0.471673227	0.719759268	1	basic_smoke_int
p16	haemangioma	56	18335	0.71470466	0.420072491	1.215987149	0.215429429	-1.238773396	1	basic_smoke_int
p16	hernia_abdo	494	17740	1.10032853	0.918338042	1.318384754	0.299980334	1.036475563	1	basic_smoke_int
p16	hernia_diaphragm	517	17966	1.067937132	0.899068323	1.26852397	0.454183363	0.748458973	1	basic_smoke_int
p16	hf	257	18371	0.903749882	0.706980599	1.155284673	0.419200227	-0.807809549	1	basic_smoke_int
p16	hydrocele	34	7472	1.849612887	0.882717543	3.875608749	0.103215924	1.629458828	1	basic_smoke_int
p16	hypertension	1493	17403	1.100210376	0.994424534	1.217249605	0.064083376	1.851599351	1	basic_smoke_int
p16	IBS	244	17996	0.942189402	0.724252723	1.225705946	0.657277048	-0.443675726	1	basic_smoke_int
p16	IDA	267	18160	1.01544169	0.798721651	1.290965162	0.900437457	0.12510875	1	basic_smoke_int
p16	intervert_disc	161	18148	0.837256723	0.612957991	1.14363273	0.264234163	-1.116439244	1	basic_smoke_int
p16	Isch_stroke	140	18408	0.851304483	0.610871321	1.186369859	0.341741764	-0.950729392	1	basic_smoke_int
p16	keratitis	34	18410	0.641821236	0.325774805	1.264476233	0.199933462	-1.281741158	1	basic_smoke_int
p16	LBBB	46	18447	0.514479368	0.287266388	0.921406162	0.025397134	-2.235308018	1	basic_smoke_int
p16	leiomyoma	161	10639	0.851220595	0.618987946	1.170582572	0.321675884	-0.991019857	1	basic_smoke_int
p16	lichen_planus	37	18425	0.824720867	0.428433123	1.587562845	0.564115942	-0.576738763	1	basic_smoke_int
p16	liver_alc	29	18437	1.210478753	0.55013378	2.663459077	0.634966279	0.474748451	1	basic_smoke_int
p16	lrti	739	18066	1.003686615	0.869089775	1.159128608	0.960050196	0.050090593	1	basic_smoke_int
p16	macula_degen	71	18431	0.653250698	0.410524709	1.039490352	0.072402055	-1.796581679	1	basic_smoke_int
p16	male_GU	33	7492	1.300227716	0.643433322	2.627455021	0.46448739	0.73147775	1	basic_smoke_int
p16	menorrhagia	282	9655	0.950971635	0.747595933	1.209673582	0.682182827	-0.409486288	1	basic_smoke_int
p16	migraine	272	17377	0.847063625	0.661412435	1.08482506	0.188521971	-1.314964092	1	basic_smoke_int
p16	MS	49	18426	0.792843568	0.445008628	1.412558957	0.430820191	-0.787788906	1	basic_smoke_int
p16	mult_valve	36	18447	1.691928088	0.880056985	3.252767381	0.114824878	1.576872443	1	basic_smoke_int
p16	mycoses	71	18412	0.922312042	0.571804393	1.487675704	0.740230895	-0.331547597	1	basic_smoke_int
p16	myocardial_infarction	344	18235	0.922401282	0.745913075	1.140647823	0.455980752	-0.745481398	1	basic_smoke_int
p16	nasal_polyp	74	18319	0.852597628	0.526054372	1.381839508	0.517456359	-0.647271322	1	basic_smoke_int
p16	neuro_bladder	93	18342	1.070468622	0.705223468	1.62487938	0.749111265	0.319811453	1	basic_smoke_int
p16	NHL	56	18421	0.694813534	0.393304025	1.227462258	0.209805556	-1.254100287	1	basic_smoke_int
p16	nonRh_aortic	102	18415	1.365899672	0.930210811	2.005654947	0.111633161	1.59089521	1	basic_smoke_int
p16	nonRh_mitral	67	18412	0.872045246	0.537578382	1.414608431	0.579091432	-0.554712344	1	basic_smoke_int
p16	OA	1110	17809	0.986764976	0.877499255	1.109636405	0.823910235	-0.222518549	1	basic_smoke_int
p16	obesity	315	17893	0.959219413	0.768870748	1.196692532	0.712182396	-0.368926654	1	basic_smoke_int
p16	obstr_reflux	102	18373	0.97882321	0.66108497	1.449276448	0.914873569	-0.106893375	1	basic_smoke_int
p16	oesoph_ulc	402	17837	1.091104226	0.898003622	1.325727873	0.380268234	0.877402172	1	basic_smoke_int
p16	osteoporosis	315	18362	1.127871335	0.905843529	1.404319519	0.281989837	1.075860081	1	basic_smoke_int
p16	oth_anaemia	340	18030	1.101507357	0.891582702	1.360859126	0.370139823	0.896211485	1	basic_smoke_int
p16	oth_organisms	1120	17096	1.041856283	0.926819583	1.17117132	0.492144094	0.686902623	1	basic_smoke_int
p16	oth_organs	572	17894	1.007384011	0.854865144	1.187114193	0.930009005	0.087833508	1	basic_smoke_int
p16	pancreatitis	78	18391	1.406500242	0.903675141	2.189108499	0.130722935	1.511257196	1	basic_smoke_int
p16	Parkinsons	42	18457	0.672470247	0.36787224	1.229275233	0.197300386	-1.289281081	1	basic_smoke_int
p16	PCB	34	10793	1.165266783	0.528610784	2.568707861	0.704499558	0.379253593	1	basic_smoke_int
p16	PE	126	18385	0.788611605	0.556502584	1.117529876	0.181801629	-1.335228324	1	basic_smoke_int
p16	periph_neuro	222	18261	0.830155813	0.637181687	1.081573259	0.16788101	-1.379044579	1	basic_smoke_int
p16	peripheral_arterial_disease	139	18374	0.659414149	0.455817868	0.953949045	0.027088322	-2.210242715	1	basic_smoke_int
p16	peritonitis	90	18334	1.092263525	0.718760058	1.659857967	0.679357897	0.413339495	1	basic_smoke_int
p16	PID	61	10583	0.770850627	0.459020134	1.29451988	0.32511099	-0.984009199	1	basic_smoke_int
p16	pilonidal	32	18296	0.757304104	0.359122251	1.596975694	0.465220886	-0.730276997	1	basic_smoke_int
p16	pleural_effusion	194	18402	0.839577046	0.634264588	1.111349475	0.221664729	-1.222113447	1	basic_smoke_int
p16	PMB	208	10614	0.828867079	0.628704735	1.092755622	0.183192232	-1.33099021	1	basic_smoke_int
p16	PMR	63	18443	1.42643528	0.878676255	2.31566245	0.150777487	1.436790654	1	basic_smoke_int
p16	pri_bladder	61	18415	0.89526416	0.536178727	1.494833487	0.67230101	-0.42299212	1	basic_smoke_int
p16	pri_bowel	160	18372	1.310428457	0.962593485	1.783954253	0.085838891	1.717768273	1	basic_smoke_int
p16	pri_breast	250	10657	1.052125412	0.820801974	1.348641838	0.688332431	0.401119111	1	basic_smoke_int
p16	pri_kidney	49	18450	1.421852111	0.813744704	2.484395184	0.216412573	1.236123738	1	basic_smoke_int
p16	pri_lung	145	18451	1.325147668	0.871344057	2.01529617	0.188122793	1.31615271	1	basic_smoke_int
p16	pri_melanoma	81	18399	0.687895292	0.440343855	1.074614596	0.100215184	-1.643811311	1	basic_smoke_int
p16	pri_oesoph	36	18456	0.930175304	0.481240564	1.797907659	0.829550952	-0.215277524	1	basic_smoke_int
p16	pri_oroph	32	18437	0.867591106	0.430229531	1.749564533	0.691439323	-0.396902551	1	basic_smoke_int
p16	pri_other	119	18415	0.764638704	0.533894435	1.095108525	0.143123194	-1.464259004	1	basic_smoke_int
p16	pri_ovarian	37	10856	0.875916557	0.451522348	1.699206736	0.695156007	-0.391867649	1	basic_smoke_int
p16	pri_pancr	34	18459	0.931494253	0.478033391	1.81510656	0.834839064	-0.208499384	1	basic_smoke_int
p16	pri_prost	161	7529	0.953976769	0.694883668	1.309674868	0.770735487	-0.291412982	1	basic_smoke_int
p16	pri_skin	525	18140	0.997418326	0.840568744	1.18353594	0.976375279	-0.029613525	1	basic_smoke_int
p16	pri_uterine	44	10865	0.655051574	0.332586976	1.29016647	0.221220388	-1.223289456	1	basic_smoke_int
p16	PSA	28	18441	0.722359518	0.340366676	1.533062163	0.396929725	-0.847117333	1	basic_smoke_int
p16	psoriasis	142	18229	0.720942093	0.51596333	1.007353568	0.055228728	-1.917072449	1	basic_smoke_int
p16	PTH	35	18445	0.956867225	0.494858935	1.850213912	0.895730545	-0.131056585	1	basic_smoke_int
p16	ptosis	33	18433	1.970288149	0.990424395	3.91956762	0.053287797	1.932581303	1	basic_smoke_int
p16	pulm_collapse	46	18450	0.748883126	0.416048919	1.347980756	0.334911345	-0.964268469	1	basic_smoke_int
p16	pulm_fibrosis	42	18459	0.755400053	0.366391327	1.557431081	0.447336632	-0.759862746	1	basic_smoke_int
p16	raynauds	79	18360	1.216777906	0.772117295	1.917517561	0.397819796	0.845521388	1	basic_smoke_int
p16	resp_failure	64	18448	1.032955863	0.622693227	1.713520829	0.900075854	0.125565524	1	basic_smoke_int
p16	retinal_detach	34	18439	0.97314105	0.486316168	1.947300062	0.938679922	-0.076929132	1	basic_smoke_int
p16	RhA	115	18367	1.103770139	0.761969965	1.5988931	0.601536032	0.522192895	1	basic_smoke_int
p16	rosacea	148	18295	0.861036257	0.620317905	1.195166912	0.371149043	-0.894323101	1	basic_smoke_int
p16	seb_derm	147	18249	1.148730008	0.825416061	1.598685431	0.410945348	0.82223116	1	basic_smoke_int
p16	sec_bone	110	18457	1.086990705	0.729245379	1.620234871	0.6821096	0.409586093	1	basic_smoke_int
p16	sec_brain	49	18459	1.450077709	0.802157167	2.621338374	0.218617341	1.230213033	1	basic_smoke_int
p16	sec_liver	124	18455	0.861115824	0.60712608	1.22136157	0.401714645	-0.838562886	1	basic_smoke_int
p16	sec_LN	171	18430	1.221850362	0.904794939	1.650007358	0.19112466	1.307259306	1	basic_smoke_int
p16	sec_lung	89	18456	0.63957256	0.422605668	0.96793084	0.034500023	-2.114178516	1	basic_smoke_int
p16	sec_other	104	18453	0.736731102	0.501386006	1.082544605	0.11969458	-1.556056826	1	basic_smoke_int
p16	sec_peritoneum	45	18463	0.587927462	0.327874118	1.054242106	0.074633145	-1.782712317	1	basic_smoke_int
p16	sec_pleura	32	18461	0.914454061	0.452529019	1.847895261	0.803235859	-0.2491615	1	basic_smoke_int
p16	sepsis	183	18413	0.881911334	0.660083126	1.178287356	0.395259697	-0.85011762	1	basic_smoke_int
p16	sinusitis	465	17737	0.929327826	0.769270436	1.122687377	0.447250561	-0.760006731	1	basic_smoke_int
p16	skin	281	17936	0.843372229	0.667122806	1.066185583	0.154390349	-1.424193904	1	basic_smoke_int
p16	sleep_apnoea	112	18326	1.011973584	0.696373917	1.470604384	0.950232519	0.062414788	1	basic_smoke_int
p16	spinal_stenosis	81	18421	1.185913742	0.771549319	1.822814652	0.436885748	0.777462843	1	basic_smoke_int
p16	spondylosis	161	18195	0.992412855	0.729723547	1.349666293	0.961278774	-0.048548925	1	basic_smoke_int
p16	stable_angina	313	17996	1.137490829	0.911855263	1.418959168	0.253450671	1.142008056	1	basic_smoke_int
p16	Stroke_NOS	160	18359	0.873025141	0.639166067	1.192448938	0.393330763	-0.853592596	1	basic_smoke_int
p16	substance_misuse	51	18389	0.956246583	0.532561044	1.717000407	0.880910715	-0.149814822	1	basic_smoke_int
p16	SVT	67	18380	1.646919797	1.020843003	2.656965676	0.040900489	2.044537378	1	basic_smoke_int
p16	thyroid	424	17938	1.045358257	0.862233334	1.267376061	0.651662944	0.451453206	1	basic_smoke_int
p16	TIA	160	18364	1.026799112	0.753478265	1.399265864	0.866993753	0.167478259	1	basic_smoke_int
p16	tinnitus	113	18367	0.63959733	0.439367458	0.931076567	0.019660943	-2.332756232	1	basic_smoke_int
p16	trigem_neur	34	18435	1.131591186	0.567764594	2.255333683	0.725338964	0.351332435	1	basic_smoke_int
p16	ulc_colitis	63	18372	1.454649239	0.882359099	2.398121593	0.141748652	1.469310272	1	basic_smoke_int
p16	ulcer_peptic	105	18035	1.110947394	0.757257658	1.629833782	0.590538701	0.538055547	1	basic_smoke_int
p16	unstable_angina	68	18338	0.703131296	0.436040227	1.133825709	0.148516322	-1.444791988	1	basic_smoke_int
p16	urine_incont	217	10500	0.818748212	0.626620611	1.06978389	0.142752214	-1.465618627	1	basic_smoke_int
p16	urolithiasis	162	18144	0.898699566	0.654916907	1.233226539	0.508260568	-0.661548585	1	basic_smoke_int
p16	urticaria	90	18263	1.019939553	0.658746112	1.579176974	0.929464207	0.088518971	1	basic_smoke_int
p16	uti	522	17915	0.97491283	0.821250682	1.157326314	0.771560029	-0.290334916	1	basic_smoke_int
p16	viral	272	18025	1.00326962	0.788772343	1.276096886	0.978780136	0.026598291	1	basic_smoke_int
p16	vte_ex_pe	94	18384	0.956053517	0.637642811	1.433464491	0.827838193	-0.217474993	1	basic_smoke_int
p21	acne	78	18058	1.713987938	1.039656821	2.825696512	0.034645971	2.112472164	1	basic_smoke_int
p21	actinic_keratosis	105	18374	0.972072922	0.648571084	1.456934775	0.890879182	-0.137191813	1	basic_smoke_int
p21	AF	453	18277	1.030600015	0.850875443	1.248286573	0.757866167	0.308284095	1	basic_smoke_int
p21	agranulocytosis	79	18402	0.836658031	0.53132403	1.317457184	0.44138778	-0.769851848	1	basic_smoke_int
p21	AKI	246	18437	0.935174747	0.717068615	1.219620812	0.620840051	-0.494660127	1	basic_smoke_int
p21	alc_problems	535	18092	1.002137379	0.840986581	1.194168074	0.980956162	0.023870177	1	basic_smoke_int
p21	allergic_rhinitis	308	17616	0.891521131	0.709070587	1.12091792	0.325655305	-0.982902749	1	basic_smoke_int
p21	anal_fissure	67	18248	1.235050172	0.742804252	2.053500533	0.415742771	0.813829258	1	basic_smoke_int
p21	anorectal	39	18339	0.877330081	0.454684074	1.6928415	0.696345633	-0.390258195	1	basic_smoke_int
p21	anorectal_fistula	31	18376	1.238857106	0.611869531	2.508323839	0.551765008	0.595117386	1	basic_smoke_int
p21	anorectal_prolapse	30	18434	1.087097601	0.528634322	2.23553626	0.820399799	0.227030791	1	basic_smoke_int
p21	ant_uveitis	32	18398	1.666843467	0.777355397	3.574127299	0.189234315	1.312847574	1	basic_smoke_int
p21	anxiety	405	17698	1.051260022	0.863572961	1.279738578	0.618342461	0.498200882	1	basic_smoke_int
p21	appendicitis	104	17693	0.725627837	0.494747283	1.064251944	0.10073215	-1.641314488	1	basic_smoke_int
p21	aspiration_pneumo	75	18452	0.825027778	0.506109298	1.344908771	0.440436899	-0.771455653	1	basic_smoke_int
p21	asthma	450	17492	1.12546914	0.928816403	1.363757984	0.227683642	1.20634721	1	basic_smoke_int
p21	av_block_1	32	18457	2.294813946	1.141247676	4.614398046	0.019768096	2.330720622	1	basic_smoke_int
p21	b12_def	81	18415	1.109868693	0.711912763	1.730280139	0.645427936	0.460123	1	basic_smoke_int
p21	bacterial	982	16663	0.951099627	0.835609998	1.082551073	0.447807564	-0.759075216	1	basic_smoke_int
p21	BAD	34	18437	1.699975925	0.830631746	3.479180946	0.146460392	1.452148237	1	basic_smoke_int
p21	barretts	70	18448	1.039592005	0.636631208	1.697610049	0.876672444	0.155188842	1	basic_smoke_int
p21	bells	44	18416	0.91548742	0.493530372	1.698207979	0.779401583	-0.280098959	1	basic_smoke_int
p21	benign_brain	35	18429	0.892717934	0.449940172	1.771225066	0.74545269	-0.324641136	1	basic_smoke_int
p21	benign_colon	543	18082	0.939337074	0.791305023	1.115061972	0.474455659	-0.715248251	1	basic_smoke_int
p21	benign_ovary	154	10549	0.742389951	0.538539651	1.023402526	0.068948294	-1.818758421	1	basic_smoke_int
p21	benign_stomach	99	18411	0.699685415	0.472480227	1.036148503	0.074629494	-1.782734737	1	basic_smoke_int
p21	benign_uterus	122	10736	0.891490346	0.605218783	1.313169815	0.561061323	-0.581265805	1	basic_smoke_int
p21	bone	38	18425	1.019843508	0.535891834	1.940840882	0.95227435	0.059850945	1	basic_smoke_int
p21	BPH	277	7425	0.913147011	0.710588048	1.173447072	0.47767548	-0.710046211	1	basic_smoke_int
p21	bronchiectasis	76	18441	1.530306156	0.95767477	2.445336354	0.075214169	1.779156126	1	basic_smoke_int
p21	carpal_tunnel	259	18141	0.787957802	0.616302104	1.007423945	0.057302256	-1.900998142	1	basic_smoke_int
p21	cataract	769	18169	1.01512894	0.879362585	1.171856503	0.837582671	0.204986502	1	basic_smoke_int
p21	CHD_NOS	540	18000	0.942684733	0.790878378	1.123629789	0.509992614	-0.658849194	1	basic_smoke_int
p21	cholecystitis	304	18075	1.121936042	0.889250686	1.415506901	0.331938356	0.970216965	1	basic_smoke_int
p21	cholelithiasis	450	17933	1.008637367	0.834005726	1.219834956	0.929348262	0.088664858	1	basic_smoke_int
p21	chronic_fatigue	177	18249	1.069201442	0.788874246	1.449143169	0.666235015	0.431320957	1	basic_smoke_int
p21	cin_cervical	116	10426	0.958292135	0.65749904	1.396692254	0.824579177	-0.221659222	1	basic_smoke_int
p21	cirrhosis	43	18430	1.388738145	0.726154883	2.65589846	0.320855436	0.992701516	1	basic_smoke_int
p21	coeliac	59	18416	1.901903244	1.099791364	3.289020143	0.02142688	2.300376828	1	basic_smoke_int
p21	COPD	415	18303	1.025864986	0.810792333	1.297988308	0.831538085	0.212729335	1	basic_smoke_int
p21	covid	51	18463	0.755699778	0.421802971	1.353907378	0.346427973	-0.941540444	1	basic_smoke_int
p21	crohns	38	18362	2.178118922	1.111581489	4.267975031	0.023315492	2.268225072	1	basic_smoke_int
p21	deaf	298	18004	0.976233977	0.772734957	1.233324272	0.840173924	-0.201671015	1	basic_smoke_int
p21	delirium	81	18455	0.857881506	0.54091851	1.36057588	0.514756035	-0.651450013	1	basic_smoke_int
p21	dementia	152	18461	0.822785509	0.584370746	1.158470028	0.263838855	-1.117363687	1	basic_smoke_int
p21	depression	464	17477	0.851463492	0.706808868	1.025722952	0.090521973	-1.692650709	1	basic_smoke_int
p21	dermatitis	522	17425	1.123513339	0.942738467	1.338952708	0.193195367	1.301184332	1	basic_smoke_int
p21	diab_eye	161	18426	1.019852407	0.737175658	1.410924139	0.905510492	0.118703211	1	basic_smoke_int
p21	diabetes	561	18188	0.981749115	0.827156537	1.165234488	0.833119228	-0.210702751	1	basic_smoke_int
p21	digestive	336	18190	1.026067849	0.822662279	1.279766019	0.819423521	0.228286498	1	basic_smoke_int
p21	diverticuli	770	18069	0.961110265	0.832603888	1.109450669	0.588050094	-0.541663854	1	basic_smoke_int
p21	dysmenorrhoea	47	10574	1.647642639	0.866101551	3.13442028	0.128039818	1.521877342	1	basic_smoke_int
p21	ear_urti	159	17609	0.899574391	0.657235508	1.231269576	0.508695129	-0.660870869	1	basic_smoke_int
p21	ED	184	7467	0.9311269	0.683883847	1.267755203	0.650395142	-0.45321332	1	basic_smoke_int
p21	endometriosis	76	10595	0.809379156	0.511960521	1.279580341	0.365456112	-0.905017509	1	basic_smoke_int
p21	enthesopathy	884	17510	0.963175224	0.842088193	1.101673816	0.584126767	-0.547366789	1	basic_smoke_int
p21	epilepsy	77	18309	1.457513264	0.914642842	2.322595026	0.113035532	1.584695514	1	basic_smoke_int
p21	ESRD	35	18451	0.602227359	0.299378741	1.211434689	0.154991582	-1.422119435	1	basic_smoke_int
p21	fatty_liver	69	18441	0.973169716	0.589088975	1.607667663	0.915431111	-0.106190623	1	basic_smoke_int
p21	female_genital_prolapse	245	10592	0.897125477	0.698342333	1.152492244	0.395628482	-0.849454421	1	basic_smoke_int
p21	female_infertility	47	10491	0.98003235	0.540147262	1.778151025	0.947092485	-0.066358405	1	basic_smoke_int
p21	fibromatosis	120	18380	1.058083189	0.733350483	1.526609803	0.762757643	0.301861503	1	basic_smoke_int
p21	folatedef	35	18457	0.998339858	0.505792687	1.970535552	0.996178687	-0.004789324	1	basic_smoke_int
p21	fracture_hip	108	18413	0.785554166	0.529414153	1.165619285	0.230597271	-1.198821731	1	basic_smoke_int
p21	fracture_wrist	202	18042	1.052661687	0.79156686	1.399877489	0.724183803	0.3528728	1	basic_smoke_int
p21	gastritis_duodenitis	703	17560	0.951486121	0.818156116	1.10654412	0.518522687	-0.645624315	1	basic_smoke_int
p21	glaucoma	72	18417	0.616358045	0.38892577	0.97678598	0.039400211	-2.059982534	1	basic_smoke_int
p21	GN	50	18380	1.178408026	0.653940991	2.123502723	0.584807509	0.546375993	1	basic_smoke_int
p21	GORD	800	17735	0.978267538	0.850009016	1.125879088	0.759273049	-0.306435544	1	basic_smoke_int
p21	gout	160	18386	1.148422825	0.826344099	1.596036068	0.409874891	0.824113815	1	basic_smoke_int
p21	haemangioma	56	18335	0.765243792	0.444944053	1.316116167	0.333481906	-0.967124287	1	basic_smoke_int
p21	hernia_abdo	494	17740	1.075824223	0.888688764	1.302365693	0.453477803	0.749629626	1	basic_smoke_int
p21	hernia_diaphragm	517	17966	1.009522307	0.847368097	1.202706701	0.915513917	0.106086254	1	basic_smoke_int
p21	hf	257	18371	1.047529616	0.808223976	1.35769085	0.72564676	0.350922141	1	basic_smoke_int
p21	hydrocele	34	7472	1.7639733	0.819127812	3.798676782	0.146999224	1.450212668	1	basic_smoke_int
p21	hypertension	1493	17403	1.083722197	0.975592191	1.203836818	0.133814605	1.499227569	1	basic_smoke_int
p21	IBS	244	17996	1.088552077	0.840469351	1.409861792	0.520235767	0.642982019	1	basic_smoke_int
p21	IDA	267	18160	0.992029629	0.77344208	1.272393642	0.949754737	-0.063014778	1	basic_smoke_int
p21	intervert_disc	161	18148	1.055256087	0.769362969	1.447386286	0.738666965	0.333619151	1	basic_smoke_int
p21	Isch_stroke	140	18408	1.131349641	0.798355571	1.603235521	0.487773848	0.693853882	1	basic_smoke_int
p21	keratitis	34	18410	0.84277672	0.431307876	1.64678792	0.616734171	-0.50048421	1	basic_smoke_int
p21	LBBB	46	18447	0.528545628	0.288190053	0.969361979	0.039345174	-2.060558558	1	basic_smoke_int
p21	leiomyoma	161	10639	0.929826954	0.672867111	1.284916665	0.659299044	-0.440881145	1	basic_smoke_int
p21	lichen_planus	37	18425	0.795629025	0.403361247	1.569376209	0.509479352	-0.65964861	1	basic_smoke_int
p21	liver_alc	29	18437	1.547352758	0.659686933	3.629449726	0.315557472	1.003628997	1	basic_smoke_int
p21	lrti	739	18066	0.987843597	0.850261113	1.147688582	0.87300915	-0.159837416	1	basic_smoke_int
p21	macula_degen	71	18431	0.589612641	0.366052859	0.949707281	0.029842847	-2.172169947	1	basic_smoke_int
p21	male_GU	33	7492	0.907437259	0.441515071	1.865037985	0.791579236	-0.264260447	1	basic_smoke_int
p21	menorrhagia	282	9655	0.927200855	0.72747446	1.18176166	0.54140856	-0.610684363	1	basic_smoke_int
p21	migraine	272	17377	0.831201591	0.652716405	1.058493519	0.133854485	-1.499073811	1	basic_smoke_int
p21	MS	49	18426	0.683241359	0.385176451	1.211960787	0.192713079	-1.302594962	1	basic_smoke_int
p21	mult_valve	36	18447	1.740331129	0.865640906	3.498855493	0.119933389	1.555053243	1	basic_smoke_int
p21	mycoses	71	18412	0.804463061	0.489427525	1.322281203	0.390799266	-0.858168793	1	basic_smoke_int
p21	myocardial_infarction	344	18235	0.981905922	0.784204098	1.229449375	0.87352239	-0.159185929	1	basic_smoke_int
p21	nasal_polyp	74	18319	0.873388496	0.532348291	1.432910517	0.591999872	-0.535940212	1	basic_smoke_int
p21	neuro_bladder	93	18342	1.023117346	0.672758541	1.555935807	0.91490754	0.106850555	1	basic_smoke_int
p21	NHL	56	18421	0.915132448	0.493784239	1.696018892	0.778142488	-0.281740512	1	basic_smoke_int
p21	nonRh_aortic	102	18415	1.076866207	0.720594226	1.609284095	0.717872342	0.361303815	1	basic_smoke_int
p21	nonRh_mitral	67	18412	0.723794757	0.438246621	1.195397351	0.206671621	-1.262770634	1	basic_smoke_int
p21	OA	1110	17809	1.008094089	0.8948243	1.135701938	0.894536013	0.132566772	1	basic_smoke_int
p21	obesity	315	17893	0.931876413	0.741964698	1.170397528	0.543986211	-0.606796139	1	basic_smoke_int
p21	obstr_reflux	102	18373	0.783020207	0.522719285	1.172944375	0.235494728	-1.186323098	1	basic_smoke_int
p21	oesoph_ulc	402	17837	1.03927291	0.850853244	1.269417716	0.70584708	0.377439416	1	basic_smoke_int
p21	osteoporosis	315	18362	1.13553675	0.906423392	1.422562262	0.26894761	1.105489342	1	basic_smoke_int
p21	oth_anaemia	340	18030	1.03182214	0.828086929	1.285682568	0.780140997	0.279135296	1	basic_smoke_int
p21	oth_organisms	1120	17096	1.022624021	0.905731285	1.154602811	0.717920216	0.361239768	1	basic_smoke_int
p21	oth_organs	572	17894	1.004427435	0.848712644	1.18871149	0.959005975	0.051401016	1	basic_smoke_int
p21	pancreatitis	78	18391	1.473938219	0.930325797	2.335196852	0.098456292	1.652384016	1	basic_smoke_int
p21	Parkinsons	42	18457	0.73212109	0.393619702	1.361723736	0.324707949	-0.984829254	1	basic_smoke_int
p21	PCB	34	10793	1.323074989	0.583421643	3.000449929	0.502764125	0.670146939	1	basic_smoke_int
p21	PE	126	18385	0.693784801	0.486213597	0.989970978	0.043844896	-2.015570605	1	basic_smoke_int
p21	periph_neuro	222	18261	0.920107592	0.70299104	1.204279902	0.544277947	-0.606356652	1	basic_smoke_int
p21	peripheral_arterial_disease	139	18374	0.825531668	0.563148675	1.210164502	0.3258591	-0.982488795	1	basic_smoke_int
p21	peritonitis	90	18334	0.95062458	0.618032343	1.462200324	0.817706249	-0.230496157	1	basic_smoke_int
p21	PID	61	10583	0.974252257	0.573189707	1.655939471	0.923216492	-0.096382876	1	basic_smoke_int
p21	pilonidal	32	18296	0.725270771	0.344188887	1.528282032	0.398300008	-0.844661236	1	basic_smoke_int
p21	pleural_effusion	194	18402	0.845435272	0.631829433	1.131255941	0.258477849	-1.129996144	1	basic_smoke_int
p21	PMB	208	10614	1.021105564	0.769034211	1.355799986	0.885189671	0.144393599	1	basic_smoke_int
p21	PMR	63	18443	1.29660631	0.804055859	2.090884486	0.286672956	1.065448639	1	basic_smoke_int
p21	pri_bladder	61	18415	0.761379475	0.439151117	1.320043791	0.331537505	-0.971021635	1	basic_smoke_int
p21	pri_bowel	160	18372	1.363493015	0.984235769	1.888890101	0.062258749	1.864448486	1	basic_smoke_int
p21	pri_breast	250	10657	1.0100547	0.789115302	1.292853523	0.936685084	0.079436945	1	basic_smoke_int
p21	pri_kidney	49	18450	1.09453312	0.612484769	1.9559715	0.760402683	0.304952036	1	basic_smoke_int
p21	pri_lung	145	18451	1.171444573	0.763987569	1.79621036	0.468092163	0.725586722	1	basic_smoke_int
p21	pri_melanoma	81	18399	0.68444645	0.440720712	1.062956494	0.091381595	-1.688154393	1	basic_smoke_int
p21	pri_oesoph	36	18456	0.929444631	0.464097622	1.861391399	0.836404077	-0.206495247	1	basic_smoke_int
p21	pri_oroph	32	18437	1.044283512	0.495864319	2.199246877	0.909212866	0.114031446	1	basic_smoke_int
p21	pri_other	119	18415	0.805408229	0.557737805	1.163059792	0.248381251	-1.154290106	1	basic_smoke_int
p21	pri_ovarian	37	10856	0.8975651	0.460405017	1.749813925	0.751023223	-0.317290451	1	basic_smoke_int
p21	pri_pancr	34	18459	1.097850766	0.561753907	2.145559271	0.784793389	0.27307783	1	basic_smoke_int
p21	pri_prost	161	7529	1.108502616	0.799794106	1.536367972	0.536216377	0.618544647	1	basic_smoke_int
p21	pri_skin	525	18140	0.918191031	0.769703155	1.09532456	0.3429623	-0.948328395	1	basic_smoke_int
p21	pri_uterine	44	10865	0.72501702	0.372832282	1.409882419	0.343301797	-0.947661519	1	basic_smoke_int
p21	PSA	28	18441	0.724265833	0.342502764	1.531552595	0.398493323	-0.84431515	1	basic_smoke_int
p21	psoriasis	142	18229	0.793808246	0.566407726	1.112505185	0.17995368	-1.340897667	1	basic_smoke_int
p21	PTH	35	18445	1.057264454	0.54305894	2.058355075	0.869870711	0.163822713	1	basic_smoke_int
p21	ptosis	33	18433	2.706128541	1.32574069	5.523803964	0.006246949	2.734529529	1	basic_smoke_int
p21	pulm_collapse	46	18450	1.115892679	0.595290501	2.091779508	0.732322238	0.342038075	1	basic_smoke_int
p21	pulm_fibrosis	42	18459	0.58025323	0.271564116	1.239831741	0.16000542	-1.405053333	1	basic_smoke_int
p21	raynauds	79	18360	1.267191462	0.788834945	2.035627621	0.327489576	0.979182982	1	basic_smoke_int
p21	resp_failure	64	18448	0.842884862	0.499663941	1.421865441	0.521724761	-0.640689002	1	basic_smoke_int
p21	retinal_detach	34	18439	0.989696254	0.514351588	1.904336837	0.975256277	-0.03101663	1	basic_smoke_int
p21	RhA	115	18367	0.811356693	0.555010449	1.186103227	0.280570914	-1.079037717	1	basic_smoke_int
p21	rosacea	148	18295	1.132701338	0.814330701	1.575542123	0.459243251	0.74009352	1	basic_smoke_int
p21	seb_derm	147	18249	1.244270763	0.89060444	1.738380883	0.200209351	1.280955346	1	basic_smoke_int
p21	sec_bone	110	18457	1.216583374	0.806248555	1.835755358	0.350310924	0.93398637	1	basic_smoke_int
p21	sec_brain	49	18459	2.010595065	1.108611562	3.646446286	0.021478421	2.299467252	1	basic_smoke_int
p21	sec_liver	124	18455	0.984815839	0.683254367	1.419474627	0.934622688	-0.082030213	1	basic_smoke_int
p21	sec_LN	171	18430	1.253750676	0.922577921	1.703802703	0.148440648	1.445061372	1	basic_smoke_int
p21	sec_lung	89	18456	0.759069038	0.492606611	1.169667217	0.211450552	-1.249586733	1	basic_smoke_int
p21	sec_other	104	18453	0.802658101	0.537113918	1.199484886	0.283476996	-1.072541251	1	basic_smoke_int
p21	sec_peritoneum	45	18463	0.906213459	0.504591345	1.627500831	0.74166066	-0.329655	1	basic_smoke_int
p21	sec_pleura	32	18461	1.113234461	0.547070114	2.265323828	0.767277364	0.295938087	1	basic_smoke_int
p21	sepsis	183	18413	0.841899527	0.620082685	1.143065001	0.270028083	-1.102997887	1	basic_smoke_int
p21	sinusitis	465	17737	0.872765603	0.72207498	1.054904017	0.15934455	-1.407279418	1	basic_smoke_int
p21	skin	281	17936	0.897528668	0.704619209	1.143252554	0.381221142	-0.875648516	1	basic_smoke_int
p21	sleep_apnoea	112	18326	0.849715204	0.577087671	1.251137331	0.409378036	-0.824988648	1	basic_smoke_int
p21	spinal_stenosis	81	18421	1.302899606	0.836247688	2.029957642	0.242185914	1.169540549	1	basic_smoke_int
p21	spondylosis	161	18195	0.915490568	0.669417407	1.252018504	0.580393081	-0.552810641	1	basic_smoke_int
p21	stable_angina	313	17996	1.07666532	0.853919855	1.357514063	0.53220931	0.62463703	1	basic_smoke_int
p21	Stroke_NOS	160	18359	1.010528039	0.731735861	1.395540347	0.949297468	0.063589029	1	basic_smoke_int
p21	substance_misuse	51	18389	1.265490865	0.700505223	2.286160155	0.435192645	0.780336821	1	basic_smoke_int
p21	SVT	67	18380	1.513336071	0.914137643	2.505296748	0.107192541	1.610941189	1	basic_smoke_int
p21	thyroid	424	17938	1.06133565	0.870943447	1.293348456	0.555094266	0.590143771	1	basic_smoke_int
p21	TIA	160	18364	1.280044305	0.924541878	1.772243598	0.136920887	1.487355712	1	basic_smoke_int
p21	tinnitus	113	18367	0.734041091	0.507580192	1.061539304	0.100442784	-1.642710794	1	basic_smoke_int
p21	trigem_neur	34	18435	1.163702052	0.560560055	2.415802649	0.684143371	0.406815678	1	basic_smoke_int
p21	ulc_colitis	63	18372	1.38738107	0.83914191	2.293803003	0.201832693	1.276347537	1	basic_smoke_int
p21	ulcer_peptic	105	18035	1.140190404	0.761303732	1.707641906	0.524371819	0.636620884	1	basic_smoke_int
p21	unstable_angina	68	18338	0.647696104	0.389493781	1.077065318	0.094153172	-1.673885158	1	basic_smoke_int
p21	urine_incont	217	10500	0.983501682	0.754053227	1.282768276	0.902313705	-0.122739094	1	basic_smoke_int
p21	urolithiasis	162	18144	0.908843629	0.658485687	1.254388301	0.560978254	-0.581389083	1	basic_smoke_int
p21	urticaria	90	18263	1.090993447	0.705806455	1.686392484	0.695097733	0.391946515	1	basic_smoke_int
p21	uti	522	17915	0.960674189	0.804807822	1.146727048	0.656907804	-0.444186428	1	basic_smoke_int
p21	viral	272	18025	1.000776419	0.783895176	1.277662463	0.995030926	0.00622785	1	basic_smoke_int
p21	vte_ex_pe	94	18384	0.967605864	0.633996104	1.476761613	0.878663128	-0.152664157	1	basic_smoke_int
mean_senesc	acne	78	18058	1.623190425	0.979180873	2.690766565	0.060324559	1.878413944	1	basic_smoke_int
mean_senesc	actinic_keratosis	105	18374	0.894151442	0.601296684	1.329637803	0.580501601	-0.552652184	1	basic_smoke_int
mean_senesc	AF	453	18277	1.00071249	0.828426925	1.208827789	0.994104845	0.007388548	1	basic_smoke_int
mean_senesc	agranulocytosis	79	18402	0.866564561	0.552041829	1.360284854	0.533590739	-0.622534085	1	basic_smoke_int
mean_senesc	AKI	246	18437	0.958998179	0.737106574	1.247685939	0.755177199	-0.311820164	1	basic_smoke_int
mean_senesc	alc_problems	535	18092	0.962349537	0.809199781	1.144484532	0.664313767	-0.433965125	1	basic_smoke_int
mean_senesc	allergic_rhinitis	308	17616	0.900738009	0.715813528	1.133436196	0.372572236	-0.891665527	1	basic_smoke_int
mean_senesc	anal_fissure	67	18248	1.264744684	0.757615084	2.111334832	0.369013351	0.898323044	1	basic_smoke_int
mean_senesc	anorectal	39	18339	0.849941253	0.442664164	1.631937238	0.625199264	-0.488495003	1	basic_smoke_int
mean_senesc	anorectal_fistula	31	18376	1.30621823	0.637052351	2.678282347	0.465885856	0.729189332	1	basic_smoke_int
mean_senesc	anorectal_prolapse	30	18434	1.081123829	0.524917709	2.226689466	0.832421292	0.211597203	1	basic_smoke_int
mean_senesc	ant_uveitis	32	18398	1.495931173	0.707900942	3.161190983	0.291402824	1.055049199	1	basic_smoke_int
mean_senesc	anxiety	405	17698	1.028466027	0.84280946	1.255019574	0.782288758	0.276337628	1	basic_smoke_int
mean_senesc	appendicitis	104	17693	0.81507111	0.551520037	1.204563515	0.304857891	-1.026071484	1	basic_smoke_int
mean_senesc	aspiration_pneumo	75	18452	0.814679954	0.502650148	1.3204083	0.405469856	-0.831892092	1	basic_smoke_int
mean_senesc	asthma	450	17492	1.048908056	0.866136817	1.27024748	0.624973297	0.488814125	1	basic_smoke_int
mean_senesc	av_block_1	32	18457	2.565548266	1.270239599	5.181729422	0.008615426	2.626948934	1	basic_smoke_int
mean_senesc	b12_def	81	18415	0.944056738	0.606015459	1.470660708	0.799073922	-0.254545805	1	basic_smoke_int
mean_senesc	bacterial	982	16663	0.955639128	0.840242365	1.08688419	0.489516394	-0.691078209	1	basic_smoke_int
mean_senesc	BAD	34	18437	1.636720857	0.803006121	3.336033305	0.175058597	1.356127522	1	basic_smoke_int
mean_senesc	barretts	70	18448	1.251936171	0.76837352	2.039820653	0.36698609	0.902133246	1	basic_smoke_int
mean_senesc	bells	44	18416	0.794393628	0.429788779	1.468305518	0.462690837	-0.734423224	1	basic_smoke_int
mean_senesc	benign_brain	35	18429	0.982595781	0.494983411	1.950559244	0.959972547	-0.050188034	1	basic_smoke_int
mean_senesc	benign_colon	543	18082	0.946137857	0.798008939	1.121762929	0.523901901	-0.637342304	1	basic_smoke_int
mean_senesc	benign_ovary	154	10549	0.758366418	0.5495749	1.046480878	0.092284159	-1.683469914	1	basic_smoke_int
mean_senesc	benign_stomach	99	18411	0.74499174	0.502596352	1.104291129	0.142653631	-1.465980383	1	basic_smoke_int
mean_senesc	benign_uterus	122	10736	0.879984317	0.596558707	1.298065705	0.519160954	-0.64463931	1	basic_smoke_int
mean_senesc	bone	38	18425	1.131188243	0.592579336	2.159351102	0.708633481	0.373691995	1	basic_smoke_int
mean_senesc	BPH	277	7425	0.899098678	0.702733176	1.150334809	0.397546091	-0.846011927	1	basic_smoke_int
mean_senesc	bronchiectasis	76	18441	1.524465988	0.957597953	2.426902167	0.075508692	1.777362042	1	basic_smoke_int
mean_senesc	carpal_tunnel	259	18141	0.792873991	0.62003189	1.013898117	0.064316174	-1.84998179	1	basic_smoke_int
mean_senesc	cataract	769	18169	1.018892571	0.884114129	1.174217263	0.795985121	0.258546559	1	basic_smoke_int
mean_senesc	CHD_NOS	540	18000	0.949164949	0.798749802	1.127905256	0.553393353	-0.592682952	1	basic_smoke_int
mean_senesc	cholecystitis	304	18075	1.083654795	0.8600105	1.365457415	0.495729114	0.681225028	1	basic_smoke_int
mean_senesc	cholelithiasis	450	17933	1.022164263	0.845711782	1.235432453	0.820623659	0.226742909	1	basic_smoke_int
mean_senesc	chronic_fatigue	177	18249	1.047366227	0.772057869	1.420846877	0.76614419	0.29742221	1	basic_smoke_int
mean_senesc	cin_cervical	116	10426	0.997508499	0.682338925	1.458253618	0.989726769	-0.012875941	1	basic_smoke_int
mean_senesc	cirrhosis	43	18430	1.298976636	0.688023492	2.452445766	0.419816417	0.806739786	1	basic_smoke_int
mean_senesc	coeliac	59	18416	1.531180541	0.886492798	2.644707158	0.126534372	1.527912066	1	basic_smoke_int
mean_senesc	COPD	415	18303	1.01838483	0.80627554	1.286294337	0.878485241	0.152889723	1	basic_smoke_int
mean_senesc	covid	51	18463	0.774908679	0.436454812	1.375820463	0.383931835	-0.870674629	1	basic_smoke_int
mean_senesc	crohns	38	18362	2.109677205	1.070083148	4.159244933	0.031116036	2.155585632	1	basic_smoke_int
mean_senesc	deaf	298	18004	0.942059788	0.747007421	1.188042608	0.614077141	-0.504262194	1	basic_smoke_int
mean_senesc	delirium	81	18455	0.873882566	0.55160581	1.384450139	0.565788819	-0.574264513	1	basic_smoke_int
mean_senesc	dementia	152	18461	0.902940313	0.643965527	1.266063439	0.55382873	-0.592032643	1	basic_smoke_int
mean_senesc	depression	464	17477	0.864422656	0.717216618	1.041842185	0.126105921	-1.529639764	1	basic_smoke_int
mean_senesc	dermatitis	522	17425	1.07341879	0.900884656	1.27899603	0.428081706	0.792478529	1	basic_smoke_int
mean_senesc	diab_eye	161	18426	1.108311317	0.804561573	1.526737067	0.529153267	0.62929909	1	basic_smoke_int
mean_senesc	diabetes	561	18188	1.001823323	0.846026173	1.186310783	0.983147018	0.021123651	1	basic_smoke_int
mean_senesc	digestive	336	18190	1.086787551	0.871675313	1.354985239	0.459559803	0.739571891	1	basic_smoke_int
mean_senesc	diverticuli	770	18069	0.989091842	0.857542474	1.140821244	0.880267212	-0.150630485	1	basic_smoke_int
mean_senesc	dysmenorrhoea	47	10574	1.599550339	0.84390741	3.031803319	0.149925044	1.43979628	1	basic_smoke_int
mean_senesc	ear_urti	159	17609	0.921182407	0.67100887	1.264628627	0.6115913	-0.507803293	1	basic_smoke_int
mean_senesc	ED	184	7467	0.922648533	0.681517753	1.249094851	0.602437951	-0.520897825	1	basic_smoke_int
mean_senesc	endometriosis	76	10595	0.848848597	0.535114411	1.346523147	0.486348321	-0.696128561	1	basic_smoke_int
mean_senesc	enthesopathy	884	17510	0.970139591	0.848618073	1.109062904	0.657057927	-0.443978778	1	basic_smoke_int
mean_senesc	epilepsy	77	18309	1.461651229	0.926273126	2.30647339	0.102906288	1.630924327	1	basic_smoke_int
mean_senesc	ESRD	35	18451	0.515540419	0.258493752	1.028194769	0.059964008	-1.881058158	1	basic_smoke_int
mean_senesc	fatty_liver	69	18441	1.044856739	0.638753868	1.709149112	0.861264693	0.174764488	1	basic_smoke_int
mean_senesc	female_genital_prolapse	245	10592	0.811693629	0.631096724	1.043970793	0.104191674	-1.624863375	1	basic_smoke_int
mean_senesc	female_infertility	47	10491	1.019533652	0.555719147	1.870457178	0.95017847	0.06248266	1	basic_smoke_int
mean_senesc	fibromatosis	120	18380	1.001087253	0.697790822	1.436212194	0.995291592	0.005901149	1	basic_smoke_int
mean_senesc	folatedef	35	18457	1.060619585	0.535553144	2.100471105	0.865942546	0.168814508	1	basic_smoke_int
mean_senesc	fracture_hip	108	18413	0.839769176	0.569853805	1.237531913	0.377388859	-0.882717621	1	basic_smoke_int
mean_senesc	fracture_wrist	202	18042	1.025138306	0.769789808	1.365188958	0.865112078	0.169870377	1	basic_smoke_int
mean_senesc	gastritis_duodenitis	703	17560	0.947709867	0.815378533	1.10151783	0.483975866	-0.699922243	1	basic_smoke_int
mean_senesc	glaucoma	72	18417	0.661337627	0.417318716	1.048041797	0.078366256	-1.760245115	1	basic_smoke_int
mean_senesc	GN	50	18380	1.116980976	0.626390565	1.991802833	0.707750742	0.374878617	1	basic_smoke_int
mean_senesc	GORD	800	17735	0.987608402	0.858064832	1.136709395	0.862012367	-0.173813077	1	basic_smoke_int
mean_senesc	gout	160	18386	1.134730586	0.82139805	1.567587729	0.443294529	0.766641777	1	basic_smoke_int
mean_senesc	haemangioma	56	18335	0.684974509	0.399470379	1.174530336	0.169042578	-1.375286702	1	basic_smoke_int
mean_senesc	hernia_abdo	494	17740	1.140883858	0.944763965	1.37771552	0.170818804	1.369577575	1	basic_smoke_int
mean_senesc	hernia_diaphragm	517	17966	1.044631461	0.877509537	1.243581799	0.62348762	0.490913512	1	basic_smoke_int
mean_senesc	hf	257	18371	1.021129053	0.790763947	1.31860405	0.872649535	0.160293936	1	basic_smoke_int
mean_senesc	hydrocele	34	7472	1.916495305	0.901832334	4.072768421	0.090771296	1.691343083	1	basic_smoke_int
mean_senesc	hypertension	1493	17403	1.103617515	0.994981084	1.224115351	0.062205039	1.864831412	1	basic_smoke_int
mean_senesc	IBS	244	17996	0.996066128	0.76756328	1.292594052	0.976349185	-0.029646242	1	basic_smoke_int
mean_senesc	IDA	267	18160	1.017707315	0.794246743	1.304038308	0.8896329	0.138768736	1	basic_smoke_int
mean_senesc	intervert_disc	161	18148	0.938282384	0.685097288	1.285034764	0.691348911	-0.397025155	1	basic_smoke_int
mean_senesc	Isch_stroke	140	18408	0.99739748	0.707392151	1.40629456	0.988138706	-0.014866475	1	basic_smoke_int
mean_senesc	keratitis	34	18410	0.746144341	0.381371543	1.459813633	0.392443918	-0.855193711	1	basic_smoke_int
mean_senesc	LBBB	46	18447	0.508457103	0.278444905	0.928473175	0.027696275	-2.201561831	1	basic_smoke_int
mean_senesc	leiomyoma	161	10639	0.854845963	0.619313221	1.179954821	0.340223838	-0.953723072	1	basic_smoke_int
mean_senesc	lichen_planus	37	18425	0.816599172	0.41791068	1.59563811	0.553310703	-0.592806431	1	basic_smoke_int
mean_senesc	liver_alc	29	18437	1.55310135	0.672061517	3.589141382	0.30294922	1.030129498	1	basic_smoke_int
mean_senesc	lrti	739	18066	1.026535359	0.884540526	1.191324548	0.73025148	0.344791025	1	basic_smoke_int
mean_senesc	macula_degen	71	18431	0.658107921	0.408657152	1.059827373	0.085253168	-1.720987081	1	basic_smoke_int
mean_senesc	male_GU	33	7492	1.154584589	0.563359551	2.366278466	0.694604081	0.3926147	1	basic_smoke_int
mean_senesc	menorrhagia	282	9655	0.940210637	0.737687682	1.198333746	0.618396561	-0.49812412	1	basic_smoke_int
mean_senesc	migraine	272	17377	0.845143424	0.662410641	1.078284923	0.175860148	-1.353612151	1	basic_smoke_int
mean_senesc	MS	49	18426	0.718651509	0.403618389	1.279574978	0.261676033	-1.122438521	1	basic_smoke_int
mean_senesc	mult_valve	36	18447	1.796705481	0.90035693	3.585412047	0.096465097	1.662237834	1	basic_smoke_int
mean_senesc	mycoses	71	18412	0.793920622	0.485884539	1.297242253	0.356954483	-0.921183784	1	basic_smoke_int
mean_senesc	myocardial_infarction	344	18235	0.937971466	0.752296122	1.169473623	0.569372619	-0.568975717	1	basic_smoke_int
mean_senesc	nasal_polyp	74	18319	0.81572009	0.497175669	1.338358465	0.420070966	-0.806298134	1	basic_smoke_int
mean_senesc	neuro_bladder	93	18342	1.070325229	0.704842718	1.625321603	0.749823553	0.318872033	1	basic_smoke_int
mean_senesc	NHL	56	18421	0.818277428	0.445927102	1.501541274	0.517283571	-0.647538367	1	basic_smoke_int
mean_senesc	nonRh_aortic	102	18415	1.177512695	0.792801183	1.748907768	0.418162636	0.809612997	1	basic_smoke_int
mean_senesc	nonRh_mitral	67	18412	0.796289806	0.481399053	1.317155594	0.374998704	-0.887148967	1	basic_smoke_int
mean_senesc	OA	1110	17809	1.000532568	0.888977252	1.126086654	0.992956747	0.008827524	1	basic_smoke_int
mean_senesc	obesity	315	17893	0.961648147	0.766757827	1.206074624	0.735031826	-0.338439746	1	basic_smoke_int
mean_senesc	obstr_reflux	102	18373	0.881692993	0.589673235	1.318327655	0.539561664	-0.613475975	1	basic_smoke_int
mean_senesc	oesoph_ulc	402	17837	1.049608178	0.860096333	1.280876671	0.633672488	0.476564191	1	basic_smoke_int
mean_senesc	osteoporosis	315	18362	1.160898851	0.928564752	1.451364742	0.190369182	1.309487758	1	basic_smoke_int
mean_senesc	oth_anaemia	340	18030	1.084076292	0.871663641	1.348251036	0.468116012	0.725547831	1	basic_smoke_int
mean_senesc	oth_organisms	1120	17096	1.064818858	0.943806063	1.201347656	0.307551002	1.020374249	1	basic_smoke_int
mean_senesc	oth_organs	572	17894	1.037237288	0.87712085	1.226582621	0.669103905	0.42737817	1	basic_smoke_int
mean_senesc	pancreatitis	78	18391	1.532997725	0.971998778	2.417782901	0.066087985	1.837826434	1	basic_smoke_int
mean_senesc	Parkinsons	42	18457	0.70332628	0.383217788	1.290826971	0.25596184	-1.135987395	1	basic_smoke_int
mean_senesc	PCB	34	10793	1.329866297	0.588968814	3.002781003	0.492686931	0.686041513	1	basic_smoke_int
mean_senesc	PE	126	18385	0.729488844	0.512492103	1.038365215	0.079945886	-1.751000141	1	basic_smoke_int
mean_senesc	periph_neuro	222	18261	0.89522162	0.68563554	1.168874282	0.41601802	-0.813348948	1	basic_smoke_int
mean_senesc	peripheral_arterial_disease	139	18374	0.738335756	0.504613463	1.080311423	0.11824316	-1.562190322	1	basic_smoke_int
mean_senesc	peritonitis	90	18334	1.041425278	0.676886291	1.602287748	0.853500206	0.184654283	1	basic_smoke_int
mean_senesc	PID	61	10583	0.971121472	0.572660776	1.646833435	0.913403632	-0.108746408	1	basic_smoke_int
mean_senesc	pilonidal	32	18296	0.852600148	0.401677924	1.809726073	0.677942543	-0.415272347	1	basic_smoke_int
mean_senesc	pleural_effusion	194	18402	0.848651619	0.635640685	1.133045111	0.26574598	-1.112912572	1	basic_smoke_int
mean_senesc	PMB	208	10614	0.948274307	0.716505326	1.255013924	0.710311454	-0.371437829	1	basic_smoke_int
mean_senesc	PMR	63	18443	1.357304486	0.839004471	2.195787425	0.213218364	1.244764404	1	basic_smoke_int
mean_senesc	pri_bladder	61	18415	0.892415094	0.520252242	1.530804936	0.679290589	-0.413431378	1	basic_smoke_int
mean_senesc	pri_bowel	160	18372	1.427152406	1.036078211	1.96584	0.029486204	2.176924455	1	basic_smoke_int
mean_senesc	pri_breast	250	10657	1.011260669	0.790378286	1.293871755	0.92903583	0.089057982	1	basic_smoke_int
mean_senesc	pri_kidney	49	18450	1.392698402	0.777484585	2.494723209	0.265391488	1.113738267	1	basic_smoke_int
mean_senesc	pri_lung	145	18451	1.268901964	0.830901839	1.9377887	0.270260578	1.102462672	1	basic_smoke_int
mean_senesc	pri_melanoma	81	18399	0.639074002	0.410102395	0.995886844	0.047904967	-1.978210476	1	basic_smoke_int
mean_senesc	pri_oesoph	36	18456	0.868157549	0.435391746	1.731079049	0.688027649	-0.401533134	1	basic_smoke_int
mean_senesc	pri_oroph	32	18437	1.013114086	0.485365738	2.114694282	0.972317397	0.034701961	1	basic_smoke_int
mean_senesc	pri_other	119	18415	0.775226053	0.537621282	1.117841597	0.17274581	-1.36343388	1	basic_smoke_int
mean_senesc	pri_ovarian	37	10856	0.894648281	0.457647019	1.748936435	0.744799256	-0.325504529	1	basic_smoke_int
mean_senesc	pri_pancr	34	18459	1.01046773	0.518213387	1.970317748	0.975617207	0.030564057	1	basic_smoke_int
mean_senesc	pri_prost	161	7529	1.022591194	0.742882196	1.407615845	0.891014463	0.137020663	1	basic_smoke_int
mean_senesc	pri_skin	525	18140	0.949035763	0.797310851	1.129633289	0.556168037	-0.588542767	1	basic_smoke_int
mean_senesc	pri_uterine	44	10865	0.70250552	0.358605075	1.376204746	0.303376332	-1.029219945	1	basic_smoke_int
mean_senesc	PSA	28	18441	0.802541715	0.379410667	1.697562192	0.5649534	-0.575499691	1	basic_smoke_int
mean_senesc	psoriasis	142	18229	0.761184651	0.543462584	1.066130566	0.112405688	-1.587472423	1	basic_smoke_int
mean_senesc	PTH	35	18445	1.072087949	0.546513742	2.103099123	0.839541423	0.202480089	1	basic_smoke_int
mean_senesc	ptosis	33	18433	2.854574137	1.403053267	5.807757764	0.00379752	2.894509027	1	basic_smoke_int
mean_senesc	pulm_collapse	46	18450	0.873668225	0.471535805	1.618744873	0.667757732	-0.429227418	1	basic_smoke_int
mean_senesc	pulm_fibrosis	42	18459	0.719365817	0.336495979	1.537870319	0.395486913	-0.849708965	1	basic_smoke_int
mean_senesc	raynauds	79	18360	1.288962462	0.804391095	2.065443337	0.291346274	1.055172861	1	basic_smoke_int
mean_senesc	resp_failure	64	18448	0.956468942	0.570642368	1.603163184	0.865876485	-0.168898493	1	basic_smoke_int
mean_senesc	retinal_detach	34	18439	0.966209469	0.493359096	1.892254028	0.920155421	-0.100237946	1	basic_smoke_int
mean_senesc	RhA	115	18367	0.986643814	0.677211964	1.437461337	0.944168738	-0.070031311	1	basic_smoke_int
mean_senesc	rosacea	148	18295	0.978599169	0.7054524	1.357506664	0.896918882	-0.129554528	1	basic_smoke_int
mean_senesc	seb_derm	147	18249	1.210313049	0.867177416	1.689224892	0.261787812	1.122175536	1	basic_smoke_int
mean_senesc	sec_bone	110	18457	1.147689443	0.763050574	1.726217243	0.508324301	0.661449172	1	basic_smoke_int
mean_senesc	sec_brain	49	18459	1.773438701	0.973078546	3.232097592	0.061361377	1.870882444	1	basic_smoke_int
mean_senesc	sec_liver	124	18455	0.895975211	0.625854192	1.282681475	0.548479914	-0.600039495	1	basic_smoke_int
mean_senesc	sec_LN	171	18430	1.25602668	0.926102328	1.703486722	0.142591689	1.466207783	1	basic_smoke_int
mean_senesc	sec_lung	89	18456	0.689326182	0.449401002	1.057342068	0.088280552	-1.704538381	1	basic_smoke_int
mean_senesc	sec_other	104	18453	0.768417974	0.516248502	1.14376348	0.194259438	-1.298081187	1	basic_smoke_int
mean_senesc	sec_peritoneum	45	18463	0.825718099	0.459411054	1.484096592	0.522054569	-0.640181561	1	basic_smoke_int
mean_senesc	sec_pleura	32	18461	1.014147583	0.501619515	2.050349499	0.968799295	0.039114255	1	basic_smoke_int
mean_senesc	sepsis	183	18413	0.887959244	0.65638363	1.201235959	0.440854881	-0.770750418	1	basic_smoke_int
mean_senesc	sinusitis	465	17737	0.881429572	0.729052174	1.065654995	0.192461825	-1.303330873	1	basic_smoke_int
mean_senesc	skin	281	17936	0.8660301	0.681731141	1.100152376	0.238728491	-1.178170875	1	basic_smoke_int
mean_senesc	sleep_apnoea	112	18326	0.926117471	0.631863795	1.357402619	0.693964796	-0.393480267	1	basic_smoke_int
mean_senesc	spinal_stenosis	81	18421	1.255123009	0.808650578	1.948101949	0.311015855	1.013092761	1	basic_smoke_int
mean_senesc	spondylosis	161	18195	0.94674908	0.694520929	1.290578558	0.729200475	-0.346189275	1	basic_smoke_int
mean_senesc	stable_angina	313	17996	1.102844287	0.877486833	1.386078373	0.401258577	0.839375591	1	basic_smoke_int
mean_senesc	Stroke_NOS	160	18359	0.95261179	0.691774127	1.311799888	0.766158306	-0.297403717	1	basic_smoke_int
mean_senesc	substance_misuse	51	18389	1.158729087	0.639372705	2.099953731	0.627225768	0.485635294	1	basic_smoke_int
mean_senesc	SVT	67	18380	1.576543046	0.958920609	2.59196429	0.072711773	1.794635627	1	basic_smoke_int
mean_senesc	thyroid	424	17938	1.052763103	0.864159825	1.282529133	0.609704821	0.510494851	1	basic_smoke_int
mean_senesc	TIA	160	18364	1.163797267	0.844960522	1.602943621	0.353073383	0.928644441	1	basic_smoke_int
mean_senesc	tinnitus	113	18367	0.639447432	0.442969846	0.923071902	0.016968689	-2.387385477	1	basic_smoke_int
mean_senesc	trigem_neur	34	18435	1.112053899	0.54047506	2.288105347	0.772951538	0.288516322	1	basic_smoke_int
mean_senesc	ulc_colitis	63	18372	1.392052916	0.837729654	2.31317026	0.201729473	1.276639719	1	basic_smoke_int
mean_senesc	ulcer_peptic	105	18035	1.176463667	0.788806944	1.754633083	0.425556464	0.796818475	1	basic_smoke_int
mean_senesc	unstable_angina	68	18338	0.664572784	0.405018787	1.090460491	0.105825458	-1.617244761	1	basic_smoke_int
mean_senesc	urine_incont	217	10500	0.894798223	0.685795713	1.167496157	0.412789254	-0.818995022	1	basic_smoke_int
mean_senesc	urolithiasis	162	18144	0.904798808	0.655712133	1.248506536	0.542542397	-0.608972908	1	basic_smoke_int
mean_senesc	urticaria	90	18263	1.017829826	0.657551714	1.575507346	0.936808508	0.079281768	1	basic_smoke_int
mean_senesc	uti	522	17915	0.971021791	0.814260297	1.157963027	0.74340165	-0.327352022	1	basic_smoke_int
mean_senesc	viral	272	18025	1.028401244	0.805936581	1.312273376	0.821833813	0.225186986	1	basic_smoke_int
mean_senesc	vte_ex_pe	94	18384	1.012357069	0.664987376	1.541182392	0.954325091	0.05727631	1	basic_smoke_int
